# Autoantibodies to nuclear valosin-containing protein-like protein: identification and characterization of systemic sclerosis-related anti-nucleolar antibodies utilizing *in vitro* human proteome

**DOI:** 10.1101/2023.07.16.23292097

**Authors:** Kazuki M Matsuda, Hirohito Kotani, Kei Yamaguchi, Chihiro Ono, Taishi Okumura, Koji Ogawa, Ayako Miya, Ayaka Sato, Rikako Uchino, Murakami Yumi, Hiroshi Matsunaka, Masanori Kono, Yuta Norimatsu, Teruyoshi Hisamoto, Ruriko Kawanabe, Ai Kuzumi, Takemichi Fukasawa, Asako Yoshizaki-Ogawa, Tomohisa Okamura, Hirofumi Shoda, Keishi Fujio, Takashi Matsushita, Naoki Goshima, Shinichi Sato, Ayumi Yoshizaki

## Abstract

**Objectives:** To identify and characterize undescribed systemic sclerosis (SSc)-related autoantibodies targeting nucleolar antigens and to assess their clinical significance.

**Methods:** We conducted proteome-wide autoantibody screening (PWAS) against serum samples from SSc patients with nucleolar patterned anti-nuclear antibodies (NUC-ANAs) of specific antibodies (Abs) unknown, utilizing wet protein arrays fabricated from *in vitro* human proteome. Controls included SSc patients with already-known SSc-related autoantibodies, patients with other connective tissue diseases, and healthy subjects. The selection of nucleolar antigens was performed by database search in the Human Protein Atlas. The Presence of autoantibodies was certified by immunoblots, indirect immunofluorescence assays, and immunoprecipitations. Clinical assessment was conducted by retrospective review of electric medical records.

**Results:** PWAS identified autoantibodies targeting nuclear valosin-containing protein-like (NVL), DIM1 rRNA methyltransferase ribosome maturation factor (DIMT1), and telomeric repeat binding factor 1 (TERF1) as candidates. Additional measurements in disease controls revealed that only anti-NVL Abs are exclusively detected in SSc. Detection of anti-NVL Abs was reproduced by conventional assays. Anti-NVL Ab-positive cases were characterized by significantly low prevalence of diffuse skin sclerosis and interstitial lung disease, compared to SSc cases with NUC-ANAs other than anti-NVL Abs, such as anti-U3-RNP and anti-Th/To Abs.

**Conclusions:** Anti-NVL Ab is an SSc-related autoantibody associated with a unique combination of clinical features, including limited skin sclerosis and lack of lung involvement.

## Supplementary Table 2 for "Autoantibodies to nuclear valosin-containing protein-like protein: identification and characterization of systemic sclerosis-related anti-nucleolar antibodies utilizing *in vitro* human proteome"

### Sheet: Sheet1
Supplementary Table 3. Features of all cDNA clones used for protein expression.
Clone ID	ORF size (number of aa residues)	Molecular weight (kDa)	Symbol
FLJ01013AAAF	465	52.26	[SMAD1]
FLJ01019AAAF	527	60.12	[SGOL1]
FLJ01021AAAF	123	13.77	[PSMG4]
FLJ01022AAAF	412	44.56	[FKBP8]
FLJ01025SAAF	904	101.9	[MCM2]
FLJ01026AAAF	1338	137.33	[IRS2]
FLJ01030AAAF	753	84.15	[PCSK1]
FLJ01031AAAF	1609	182.06	[PIK3C2B]
FLJ01032AAAN	728	80.01	[SKI]
FLJ01033AAAN	418	46.26	[NTSR1]
FLJ01035AAAN	412	45.34	[MLNR]
FLJ01037AAAN	1545	174.19	[ABCC2]
FLJ01038AAAN	1132	127	[TERT]
FLJ01040AAAN	261	28.99	[ERP29]
FLJ02705AAAN	445	46.8	[VWA1]
FLJ02809SAAF	869	98.15	[EIF4G2]
FLJ02812AAAF	1255	137.91	[ERBB2]
FLJ02813AAAF	301	32.82	[MED8]
FLJ02814AAAN	594	67.23	[GRB10]
FLJ02816AAAN	206	23.87	[PTPN20]
FLJ02818AAAN	814	87.74	[ADAM15]
FLJ02821AAAN	400	46.11	[TRIM21(1-400)]
FLJ02901AAAN	1586	167.78	[GLI2]
FLJ02923WAAN	371	38.6	[NKX2-1]
FLJ03001AAAF	601	66.21	[PPP2R1B]
FLJ03003AAAF	524	61.06	[PPP2R5C]
FLJ03005AAAN	234	26.76	[ANP32C]
FLJ03006AAAN	131	14.81	[ANP32D]
FLJ03007AAAN	33	3.5	[VENTXP1]
FLJ03008AAAN	72	8.26	[SPANXN1]
FLJ03009AAAN	99	11.17	[SPANXN4]
FLJ03010AAAN	72	8.28	[SPANXN5]
FLJ03011AAAN	108	12.08	[XAGE5]
FLJ03012AAAN	113	12.48	[PAGE3]
FLJ03013AAAN	132	14.44	[AGRP]
FLJ03014AAAN	141	15.47	[CALCA]
FLJ03015AAAN	153	17.11	[GIP]
FLJ03017AAAN	89	9.81	[IAPP]
FLJ03018AAAN	153	17.73	[NMS]
FLJ03019AAAN	108	11.42	[RETN]
FLJ03020AAAF	124	13.46	[UCN]
FLJ03021AAAN	241	26	[TNFRSF18]
FLJ03024AAAN	281	30.22	[LBX1]
FLJ03025AAAN	255	28.3	[MYF5]
FLJ03026AAAN	520	56.9	[PAX7]
FLJ03028AAAN	398	43.13	[TBX1]
FLJ03029AAAN	204	23.82	[DUXA]
FLJ03030AAAN	507	54.81	[MEF2A]
FLJ03031AAAN	563	64.78	[ZNF708]
FLJ03032AAAN	270	29.03	[HOXD12]
FLJ03033AAAN	284	30.48	[CDX4]
FLJ03034AAAN	301	32.19	[HOXB1]
FLJ03036AAAN	312	33.24	[PURB]
FLJ04001AAAF	862	95.63	[AXIN1]
FLJ04002AAAF	1150	132.71	[CCAR1]
FLJ04003AAAF	549	61.19	[PIP5K1A]
FLJ04004AAAN	1235	138.25	[TAOK2]
FLJ04005AAAF	1084	119.04	[HDAC4]
FLJ04006AAAF	825	88.69	[NFATC1]
FLJ04007AAAF	467	50.36	[ADHFE1]
FLJ04008AAAF	729	81.1	[DCLK1]
FLJ04009AAAF	2109	238.84	[GTF3C1]
FLJ04012AAAF	894	95.37	[ILF3]
FLJ04013AAAF	1191	131.67	[RC3H2]
FLJ04015AAAF	2376	266.94	[CNOT1]
FLJ04016AAAF	951	104.38	[CNNM1]
FLJ04017AAAF	570	62.69	[PANK2]
FLJ04019AAAF	641	73.47	[THEMIS]
FLJ04020AAAF	386	42.96	[TIA1]
FLJ04023AAAN	1437	161.61	[WHSC1L1]
FLJ04024AAAN	2696	296.62	[NSD1]
FLJ04025AAAF	500	55.55	[TERF2]
FLJ04026AAAN	1034	117.21	[SLTM]
FLJ04027AAAF	637	69.59	[NOP9]
FLJ04028AAAN	1495	171.26	[ZCCHC6]
FLJ04029AAAF	851	94.07	[DDX31]
FLJ04031AAAF	339	35.61	[AUH]
FLJ04032AAAF	825	90.58	[HNRNPU]
FLJ04033AAAF	465	50.55	[CELF3]
FLJ04034AAAF	881	98.59	[DDX54]
FLJ04035AAAF	1645	185.24	[ZCCHC11]
FLJ04036AAAF	478	53.05	[METTL17]
FLJ04037AAAN	1792	201.55	[RBBP6]
FLJ04038AAAF	660	76.75	[FAM161A]
FLJ04039AAAN	1335	149.04	[RPTOR]
FLJ04040AAAN	882	97.55	[PML]
FLJ04044AAAF	523	58.74	[PSPC1]
FLJ04045AAAF	938	105.37	[GRIN1]
FLJ04046AAAF	1133	125.74	[RC3H1]
FLJ04047AAAN	759	85	[BRCA1]
FLJ04049AAAN	1115	125.68	[MECOM]
FLJ04050AAAN	407	42.44	[EVX1]
FLJ04051AAAF	1580	169.86	[GLI3]
FLJ04053AAAN	660	69.06	[FOXK2]
FLJ04054AAAN	516	55.64	[IRF7]
FLJ04056AAAF	505	53.69	[FOXO4]
FLJ04057AAAF	733	75.46	[FOXK1]
FLJ04058AAAF	690	79.07	[ARHGEF4]
FLJ04059AAAF	984	107.08	[NR3C2]
FLJ04060AAAF	788	86.75	[MED15]
FLJ04061AAAF	514	56.45	[PPM1H]
FLJ04062AAAF	747	81.68	[SIRT1]
FLJ04063AAAF	2677	302.88	[SETX]
FLJ04064AAAF	2570	292.28	[USP9X]
FLJ04066AAAN	697	76.01	[SLC7A2]
FLJ04067AAAF	490	56.06	[STEAP2]
FLJ04068AAAN	362	39.12	[MSI1]
FLJ04072AAAN	284	31.97	[RDM1]
FLJ04073AAAN	676	74.7	[KCNQ1]
FLJ04075AAAN	1139	128.31	[RBL2]
FLJ04076AAAN	1977	214.12	[TP53BP1]
FLJ04077AAAN	801	90.5	[ZFY]
FLJ04078AAAN	1076	120.27	[LUZP1]
FLJ04080AAAN	1007	105.3	[SALL2]
FLJ04081AAAN	1572	179.28	[SMARCA2]
FLJ04082AAAN	435	47.44	[TBXT]
FLJ04083AAAN	561	62.09	[TUB]
FLJ04085AAAN	1201	131.89	[PER3]
FLJ04086AAAN	707	76.15	[SFPQ]
FLJ04088AAAN	1499	157.13	[BCL9L]
FLJ04089AAAN	910	101.36	[ADGRF1]
FLJ04090AAAN	2357	251.93	[SEC16A]
FLJ04091AAAN	1616	183.17	[DNMT1]
FLJ04093AAAN	1555	173.05	[PCF11]
FLJ04094AAAN	1708	192.22	[RICTOR]
FLJ04095AAAN	2468	270.62	[MAP1B]
FLJ04096AAAF	1556	178.65	[BAZ1A]
FLJ04097AAAN	1291	143.16	[SETDB1]
FLJ04098AAAN	519	57.53	[IKZF1]
FLJ04100AAAN	3230	343.55	[SRCAP]
FLJ04101AAAN	1464	159.21	[NCOA2]
FLJ04103AAAN	1594	183.06	[RB1CC1]
FLJ04104AAAN	866	94.93	[FGA]
FLJ04105AAAN	2224	251.7	[F5]
FLJ04109AAAN	2174	239.3	[MED13]
FLJ04111AAAN	1362	152.22	[BRD4]
FLJ04112AAAN	765	84.59	[LRCH2]
FLJ04113AAAN	466	51.59	[F7]
FLJ04114AAAN	630	73.09	[PRDM5]
FLJ04115AAAN	949	107.23	[GTF2IRD2B]
FLJ04116AAAN	1056	119.98	[KDM4C]
FLJ04117AAAN	622	68.96	[FOXJ3]
FLJ04118AAAN	1151	128.23	[ZFPM2]
FLJ04120AAAN	1061	121.48	[ZNF451]
FLJ04121AAAN	1204	134.88	[EDRF1]
FLJ04122AAAN	1074	117.01	[ZFR]
FLJ04123AAAN	781	82.93	[SIX4]
FLJ04126AAAN	1954	223.06	[CHD5]
FLJ04127AAAN	1205	135.74	[BRPF3]
FLJ04129AAAN	1236	134.53	[GRIN2C]
FLJ04131AAAN	859	97.21	[AGO2]
FLJ04133AAAN	2381	250.65	[WNK1]
FLJ04136AAAN	778	90.63	[ZNF33B]
FLJ04137AAAN	858	95.34	[EEF2]
FLJ04138AAAN	963	109.68	[KIF5B]
FLJ04139AAAN	378	39.59	[HNRNPA3]
FLJ04140AAAN	823	90.47	[ADGRE2]
FLJ04141AAAN	916	102.92	[MGEA5]
FLJ04142AAAN	541	61.33	[NR5A2]
FLJ04143AAAF	2768	304.72	[TG]
FLJ04144AAAN	577	67.82	[MSN]
FLJ04146AAAN	1214	136.45	[ZEB2]
FLJ04147AAAN	575	62.65	[EBF2]
FLJ04148AAAN	920	96.54	[ZMIZ2]
FLJ04149AAAN	1188	132.37	[ARID5B]
FLJ04150AAAN	638	69.53	[TRIM47]
FLJ04151AAAN	1182	132.08	[STON1-GTF2A1L]
FLJ04152AAAN	370	42.21	[TMEM189-UBE2V1]
FLJ04153AAAN	911	99.85	[E2F7]
FLJ04154AAAN	1156	130.87	[PRDM10]
FLJ04157AAAN	1918	220.25	[ZNFX1]
FLJ04158AAAN	620	70.97	[ZNF93]
FLJ04159AAAN	909	105.16	[ZBTB41]
FLJ04160AAAN	955	110.02	[NEDD4L]
FLJ04161AAAN	1046	116.92	[OGT]
FLJ04162AAAN	661	72.12	[WDR26]
FLJ04163AAAN	1093	112.05	[MLLT6]
FLJ04165AAAN	289	32	[PGAM5]
FLJ04170AAAN	2058	237.35	[MYO10]
FLJ04171AAAN	1183	127.1	[SRCIN1]
FLJ04172AAAN	312	34.22	[UCP3]
FLJ04173AAAN	1060	120.41	[DNA2]
FLJ04174AAAN	1374	159.32	[DROSHA]
FLJ04175AAAN	2549	288.89	[MTOR]
FLJ04177AAAN	711	73.12	[KHSRP]
FLJ04178AAAN	1006	116.2	[MYO1D]
FLJ04179AAAN	1914	210.72	[MYLK]
FLJ04180AAAN	684	77.15	[C10orf2]
FLJ04182AAAN	1976	229	[MYH10]
FLJ04183AAAN	2508	273.2	[NCOR2]
FLJ04184AAAN	1198	132.59	[ATP2B2]
FLJ04185AAAN	448	48.24	[TBX19]
FLJ04187AAAN	507	56.48	[BPIFC]
FLJ04193AAAN	1292	141.29	[UBE2O]
FLJ04196AAAN	180	17.99	[CTAG1A], [CTAG1B]
FLJ04197AAAF	1746	195.4	[KNL1]
FLJ04198AAAN	1544	175.66	[KDM5B]
FLJ04199AAAN	2066	233.2	[TDRD6]
FLJ04201AAAN	1451	162.64	[TEX14]
FLJ04202AAAN	1390	158.55	[ATAD2]
FLJ04203AAAN	976	114.19	[SYCP1]
FLJ04204AAAN	188	21.69	[SSX6]
FLJ04205AAAN	1094	119.36	[TACC2]
FLJ04206AAAN	97	10.97	[DSCR8]
FLJ04207AAAN	2136	235.31	[TET1]
FLJ04208AAAN	2002	223.81	[TET2]
FLJ04211AAAN	1255	136.58	[PER2]
FLJ04213AAAN	1682	180.7	[KDM6B]
FLJ04214AAAN	838	90.7	[RNF19A]
FLJ04221AAAN	650	70.34	[SLC23A2]
FLJ04224AAAF	2442	281.13	[CEP250]
FLJ04225AAAN	2230	261.14	[GOLGA4]
FLJ04226AAAN	350	38.41	[ZNF367]
FLJ04229AAAF	2302	262.41	[CHD8]
FLJ04237AAAN	490	56.82	[GABRR2]
FLJ04241AAAN	1133	125.49	[FBF1]
FLJ04242AAAF	125	12.72	[OXT]
FLJ04249AAAN	800	87.61	[TTLL11]
FLJ04250AAAN	1080	121.76	[CEP131]
FLJ04251AAAN	986	112.64	[CEP120]
FLJ04252AAAN	1368	151.93	[KIF24]
FLJ04256AAAN	1094	128.02	[CEP128]
FLJ04258AAAN	353	38.27	[TCP10]
FLJ04259AAAN	851	98.78	[ESF1]
FLJ04260AAAN	391	43.66	[TXNIP]
FLJ04264AAAN	366	40.72	[SETD7]
FLJ04267AAAN	513	60.43	[CCDC102B]
FLJ04270AAAN	951	110.48	[CCDC15]
FLJ04271AAAN	862	91.09	[TAF4B]
FLJ04274AAAN	1132	125.04	[DAB2IP]
FLJ04285AAAN	1151	124.4	[MYRF]
FLJ04286AAAF	1332	153.01	[SOS2]
FLJ04289AAAN	1067	115.48	[ZMIZ1]
FLJ04303AAAN	1140	133.49	[CEP135]
FLJ04308AAAN	843	93.56	[AXIN2]
FLJ04310AAAN	1539	168.85	[ZFYVE16]
FLJ04311AAAN	693	76.49	[TAB2]
FLJ04312AAAF	955	105.38	[AP2A1]
FLJ04313AAAN	986	111.25	[BMP1]
FLJ04317AAAN	773	83.76	[TLE4]
FLJ04318AAAN	291	32.41	[NGRN]
FLJ04319AAAN	276	30.97	[PIGX]
FLJ04320AAAN	669	78.43	[PRPF39]
FLJ04321AAAN	1119	117.14	[UBAP2]
FLJ04323AAAN	908	105.54	[CWC22]
FLJ04324AAAN	1146	127.59	[NOL6]
FLJ04325AAAN	1256	143.62	[GNPTAB]
FLJ04327AAAN	411	44.95	[TBRG1]
FLJ04332AAAN	1123	122.84	[USP43]
FLJ04333AAAN	1684	187.37	[USP54]
FLJ04335AAAN	545	60.2	[TBX4]
FLJ04339AAAN	453	48.74	[RUNX1]
FLJ04340AAAN	479	52.97	[PAX3]
FLJ04349AAAN	583	65.1	[ALCAM]
FLJ04356AAAN	1615	179.1	[LRP5]
FLJ04359AAAN	943	104.75	[ROR2]
FLJ04361AAAN	1426	157.6	[NPHP4]
FLJ04363AAAF	940	104.09	[AP2A2]
FLJ04366AAAN	206	24.07	[APOPT1]
FLJ04369AAAN	551	60.22	[RELA]
FLJ04370AAAN	483	55.02	[SMARCD3]
FLJ04371AAAN	485	54.82	[ZDHHC1]
FLJ04372AAAN	534	55.5	[PAX1]
FLJ04373AAAN	1195	134.26	[ZBTB38]
FLJ04376AAAN	624	71.65	[SREK1]
FLJ04377AAAN	741	80.76	[ADARB1]
FLJ04378AAAN	701	79.06	[PARP12]
FLJ04379AAAN	1006	111.69	[ASAP2]
FLJ04380AAAN	1014	113.08	[PARP1]
FLJ04382AAAN	585	65.73	[FAM13C]
FLJ04383AAAN	1512	170.59	[EPRS]
FLJ04384AAAN	932	105.83	[PMS1]
FLJ04386AAAN	942	106.16	[NCOA7]
FLJ04388AAAN	1170	129.38	[THBS1]
FLJ04389AAAN	1390	155.54	[MET]
FLJ04391AAAF	2101	236.54	[NUMA1]
FLJ04392AAAN	2472	284.6	[SPTAN1]
FLJ04393AAAN	665	75.56	[PADI2]
FLJ04394AAAN	1070	122.76	[PIK3CB]
FLJ06001AAAF	1366	129.29	[COL1A2]
FLJ06002AAAN	1466	138.6	[COL3A1]
FLJ06003AAAF	1669	160.62	[COL4A1]
FLJ06004AAAF	1712	167.63	[COL4A2]
FLJ06008AAAF	2265	249.43	[FN1]
FLJ06011AAAN	1028	108.53	[COL6A1]
FLJ06012AAAN	1962	210.3	[TNRC6A]
FLJ06013AAAN	1411	162.47	[EEA1]
FLJ06014AAAF	251	26.89	[AZU1]
FLJ06016AAAN	1827	199.53	[MAP2]
FLJ06017AAAF	952	105.32	[GAA]
FLJ06018AAAF	639	65.43	[KRT2]
FLJ06019AAAF	267	28.52	[ELANE]
FLJ06020AAAF	1720	194.81	[POLR1A]
FLJ06021AAAN	1174	133.9	[POLR2B]
FLJ06022AAAF	1390	155.64	[POLR3A]
FLJ06023AAAN	1002	113.09	[GOLGA2]
FLJ06024AAAF	529	58.73	[KCNA6]
FLJ06025AAAN	841	95.99	[GRIPAP1]
FLJ06026AAAF	627	69.96	[CHRNA4]
FLJ06027AAAF	603	67.3	[GOLGA8B]
FLJ06028AAAF	694	75.51	[TMPO]
FLJ06029AAAN	921	91.87	[COL9A1]
FLJ06036AAAN	1970	217.21	[POLR2A]
FLJ06044AAAF	1438	162.26	[CLIP1]
FLJ06046AAAF	703	67.25	[COL8A2]
FLJ06047AAAF	689	65.13	[COL9A2]
FLJ06054AAAF	1905	211.94	[LRP4]
FLJ06057AAAF	495	56.47	[KCNA1]
FLJ06061AAAF	323	35.89	[PEX7]
FLJ06062AAAN	901	99.96	[DSC2]
FLJ06063AAAF	788	87.06	[ITGB3]
FLJ06065AAAF	550	61.87	[IDS]
FLJ06066AAAN	1724	190.49	[LAMA3]
FLJ06067AAAF	1193	130.98	[LAMC2]
FLJ06068AAAN	1609	177.59	[LAMC1]
FLJ06069AAAF	144	16.29	[CSF2]
FLJ06070AAAF	1670	161.81	[COL4A3]
FLJ06071AAAN	1025	116.74	[IFIH1]
FLJ06072AAAN	596	64.86	[EBF3]
FLJ06073AAAF	2725	291.02	[FLNC]
FLJ06074AAAN	837	90.2	[ADAMTS4]
FLJ06075AAAN	232	26.06	[RND1]
FLJ06077AAAN	599	68.69	[PTGS1]
FLJ06080AAAN	686	75.66	[TAP2]
FLJ06081AAAN	530	60.15	[PSIP1]
FLJ06082AAAN	1463	168.58	[PLA2R1]
FLJ06084AAAN	444	50.99	[TPH1]
FLJ06085AAAF	188	21.58	[IFNA2]
FLJ06086AAAN	491	56.25	[CYP2B6]
FLJ06087AAAF	497	55.64	[TH]
FLJ06088AAAN	572	61.28	[ZYX]
FLJ06089AAAF	509	54.74	[HSPA14]
FLJ06092AAAF	558	64.26	[CALD1]
FLJ06094AAAF	2414	264.16	[EP300]
FLJ06095AAAN	415	47.14	[NKAP]
FLJ06099AAAF	1744	192.73	[C4A]
FLJ06100AAAF	1454	161.14	[A2ML1]
FLJ06102AAAF	2033	231.64	[EVPL]
FLJ06105AAAN	2272	260.12	[DSP]
FLJ06109AAAN	1508	168.56	[GEMIN-5]
FLJ06111AAAF	366	39.59	[IDH3A]
FLJ06112AAAN	626	69.07	[MAG]
FLJ06113AAAF	429	48.13	[MAGEA11]
FLJ06114AAAF	275	31.91	[MAGEB5]
FLJ06116AAAF	336	37.58	[MAGEB17]
FLJ06119AAAF	291	32.91	[POU1F1]
FLJ06120AAAN	1099	119.17	[MKL2]
FLJ06142AAAN	643	71.9091	[MAGEC3]
FLJ06143AAAN	241	26.8088	[POLR3A_D]
FLJ06146AAAN	854	94.5042	[AKAP4]
FLJ06147AAAN	732	81.75	[GUCY1A2]
FLJ06148AAAN	1076	116.584	[LIPE]
FLJ06149AAAN	1329	152.988	[KTN1]
FLJ06150AAAN	325	36.9087	[MRPL1]
FLJ06151AAAN	175	20.0939	[NDUFS4]
FLJ06152AAAN	1083	121.314	[ARHGAP39]
FLJ06153AAAN	834	91.9586	[MAGED1]
FLJ06154AAAN	291	33.5758	[ZC3H8]
FLJ06201AAAN	148	15.87	[ADM2]
FLJ06202AAAN	1097	123.74	[LIFR]
FLJ06203AAAN	89	10.1	[NPS]
FLJ06204AAAN	1363	152.76	[FLT4]
FLJ06205AAAN	887	101.55	[PIK3C3]
FLJ06206AAAN	725	81.31	[KIF2C]
FLJ06209AAAN	368	41.65	[BGN]
FLJ06211AAAN	439	49.45	[GTF2E1]
FLJ06212AAAN	323	35.97	[CACNG2]
FLJ06213AAAN	479	54.81	[CHRNA9]
FLJ06214AAAF	635	71.24	[MPL]
FLJ06215AAAN	919	104.04	[GRIK3]
FLJ06216AAAN	1257	133.77	[IRS4]
FLJ06220AAAF	317	35.48	[TNFSF11]
FLJ06221AAAN	80	8.08	[CD24]
FLJ06222AAAN	1032	114.9	[ITGA4]
FLJ06223AAAF	976	108.27	[EPHA2]
FLJ06224AAAN	317	35.81	[HMG20B]
FLJ06225AAAN	205	24.14	[MIS12]
FLJ06229AAAN	247	28.48	[CENPH]
FLJ06230AAAF	223	25.91	[POLR3G]
FLJ06231AAAN	341	38.76	[BBS5]
FLJ06232AAAN	670	75.84	[RAD17]
FLJ06233AAAF	285	32.18	[TIMMDC1]
FLJ06234AAAN	328	36.99	[IL1RL1]
FLJ06235AAAF	619	70.18	[NXF1]
FLJ06236AAAN	684	63.62	[COL9A3]
FLJ06237AAAN	108	11.95	[FKBP1A]
FLJ06238AAAN	1360	152.79	[MSH6]
FLJ06239AAAN	520	58.9	[USP3]
FLJ06240AAAN	430	48.01	[MRPS5]
FLJ06242AAAN	232	26.4	[CD74]
FLJ06243AAAN	683	77.44	[SV2B]
FLJ06244AAAN	802	87.95	[FGFR4]
FLJ06245AAAN	299	32.81	[PEX19]
FLJ06246AAAN	516	58.47	[NOC4L]
FLJ06247AAAN	261	29.48	[PSMA4]
FLJ06248AAAN	822	93.83	[ANAPC2]
FLJ06250AAAN	427	47.48	[TCN2]
FLJ06251AAAN	866	96.12	[IL17RA]
FLJ06252AAAN	273	30.9	[PDCD1LG2]
FLJ06257AAAN	798	88.42	[ITGB1]
FLJ06260AAAN	1460	164.31	[CEP164]
FLJ06262AAAF	215	24.57	[IL19]
FLJ06263AAAN	520	58.38	[FIP1L1]
FLJ06264AAAN	368	40.78	[HAUS7]
FLJ06265AAAN	514	57.67	[DKC1]
FLJ06266AAAN	546	61.89	[TXLNA]
FLJ06267AAAN	189	21.66	[KRAS]
FLJ06270AAAN	828	93.86	[GPAM]
FLJ06271AAAF	903	97.36	[AKAP1]
FLJ06274AAAN	1202	135.64	[PPFIA1]
FLJ06275AAAN	895	97.54	[DAG1]
FLJ06277AAAN	700	78.85	[HHIP]
FLJ06278AAAN	533	60.19	[LCP2]
FLJ06279AAAN	350	38.96	[IZUMO1]
FLJ06281AAAF	536	59.83	[SRC]
FLJ06284AAAN	533	59.5	[FAN1]
FLJ06285AAAN	413	47.27	[ARL13B]
FLJ06287AAAN	240	27.75	[ING5]
FLJ06288AAAN	184	20.88	[ARL2]
FLJ06290AAAF	261	28.87	[RPA4]
FLJ06291AAAN	136	14.94	[QRFP]
FLJ06292AAAN	605	68.23	[NCAPH2]
FLJ06293AAAN	333	36.32	[RAB36]
FLJ06296AAAN	1251	140.12	[ADCY8]
FLJ06297AAAF	372	40.37	[OPRD1]
FLJ06300AAAN	505	57.46	[ASIC5]
FLJ06302AAAN	1655	177.74	[SCRIB]
FLJ06303AAAN	900	100.31	[POLN]
FLJ06304AAAN	562	63.53	[ARSH]
FLJ06306AAAN	348	38.49	[KIR2DL2]
FLJ06308AAAN	132	15.09	[FABP9]
FLJ06309AAAF	1040	115.28	[NOD2]
FLJ06312AAAN	848	100.45	[CRNKL1]
FLJ06316AAAN	699	78.64	[LHCGR]
FLJ06317AAAN	348	39.03	[HPR]
FLJ06318AAAN	1047	117.02	[NPR2]
FLJ06321AAAN	423	47.4	[GHRHR]
FLJ06322AAAN	304	33.62	[KIR2DS1]
FLJ06323AAAN	200	23.42	[GUCA1B]
FLJ06325AAAN	842	92.93	[UNC5A]
FLJ06326AAAF	762	84.7	[KSR1]
FLJ06329AAAN	1188	133.47	[ITGA11]
FLJ06341AAAF	686	75.7	[MASP2]
FLJ06342AAAN	550	62.24	[PTH2R]
FLJ06344AAAN	196	21.71	[IFNL3]
FLJ06345AAAN	265	29.8	[CHMP4A]
FLJ06346AAAN	365	40.32	[WNT9A]
FLJ06348AAAN	674	77.98	[ALOX5]
FLJ06349AAAN	655	71.08	[SMPD3]
FLJ06400AAAN	847	97.78	[VAV3]
FLJ07002AAAN	2322	250.54	[CSPG4]
FLJ07003AAAF	2321	243.63	[NOTCH3]
FLJ07005AAAF	1238	133.37	[JAG2]
FLJ07006AAAN	190	20.37	[RIPPLY3]
FLJ07007AAAN	377	43.12	[NPSR1]
FLJ07010AAAN	581	62.97	[SOCS7]
FLJ07011AAAN	416	47.38	[PIP4K2B]
FLJ07012AAAN	838	90.36	[TACC3]
FLJ08002AAAF	662	73.17	[DDX3X]
FLJ08008AAAF	535	57.46	[CCT2]
FLJ08010AAAF	172	18.65	[CIRBP]
FLJ08011AAAF	347	39.32	[MAP2K3]
FLJ08014AAAF	119	13.28	[SNRPD1]
FLJ08015AAAN	408	46.84	[SSB]
FLJ08020AAAF	472	51.11	[EIF2S3]
FLJ08023AAAN	769	88	[STAT3]
FLJ08029AAAF	602	69.99	[PPP2R5D]
FLJ08030AAAF	467	54.67	[PPP2R5E]
FLJ08033AAAF	184	20.99	[RAP1A]
FLJ08043AAAF	354	39.16	[RFC2]
FLJ08052AAAF	637	72.68	[PRMT5]
FLJ08055AAAN	382	42.45	[PPM1A]
FLJ08058AAAF	126	13.92	[SNRPD3]
FLJ08063AAAF	334	37.46	[MAP2K6]
FLJ08066AAAF	168	18.39	[BAD]
FLJ08067AAAF	584	62.87	[SHC1]
FLJ08068AAAF	588	68	[PES1]
FLJ08069AAAF	306	34.85	[EBNA1BP2]
FLJ08071AAAF	672	76.76	[PRKCA]
FLJ08072AAAF	321	33.78	[FBL]
FLJ08073AAAF	213	21.36	[HIST1H1C]
FLJ08074AAAF	246	28.11	[YWHAB]
FLJ08076AAAF	471	53.14	[U2AF2]
FLJ08079AAAF	463	50.47	[EEF1A2]
FLJ08080AAAF	464	51.03	[HNRNPK]
FLJ08081AAAF	136	14.54	[SRP14]
FLJ08084AAAF	781	85.51	[CTNNB1]
FLJ08086AAAF	596	65.31	[TCF7L2]
FLJ08087AAAN	163	18.66	[SKP1]
FLJ08094AAAF	638	72.2	[LIMK2]
FLJ08096SAAN	328	37.73	[GNRHR]
FLJ08097AAAF	496	55.8	[PRCP]
FLJ08098AAAF	427	48.09	[MAPK8]
FLJ08099AAAF	440	47.92	[TNFRSF10B]
FLJ08105AAAF	269	28.53	[AQP1]
FLJ08110AAAF	191	21.7	[CIB1]
FLJ08113AAAF	417	48.14	[CALR]
FLJ08114AAAF	508	56.92	[CREB5]
FLJ08115AAAF	415	47.46	[CSNK1G2]
FLJ08118AAAF	336	37.81	[CASP7]
FLJ08119AAAF	464	53.65	[CASP8]
FLJ08121AAAF	734	81.9	[CTNNAL1]
FLJ08122AAAF	178	20.47	[CAV1]
FLJ08124AAAF	193	19.89	[CITED1]
FLJ08135AAAF	413	43.96	[E2F4]
FLJ08143AAAF	471	52.6	[GIT2]
FLJ08148AAAF	482	55.08	[HDAC1]
FLJ08153AAAF	569	64.76	[KLC1]
FLJ08161AAAF	70	8.07	[NDUFA1]
FLJ08162AAAF	307	35.06	[NMI]
FLJ08163AAAF	522	59.14	[OCLN]
FLJ08165AAAN	610	66.39	[PICALM]
FLJ08166AAAF	196	22.25	[PDGFA]
FLJ08169AAAF	416	47.59	[PSTPIP1]
FLJ08175AAAF	587	67.27	[PRKCI]
FLJ08179AAAF	201	22.99	[ARHGDIB]
FLJ08192AAAF	469	53.29	[TRAIP]
FLJ08203AAAN	191	22.31	[VEGFA]
FLJ08204AAAF	187	22.29	[IFNB1]
FLJ08205AAAF	166	19.35	[IFNG]
FLJ08206AAAF	153	17.63	[IL2]
FLJ08302AAAN	214	22.03	[PRDX5]
FLJ08305AAAN	462	49.61	[SHH]
FLJ08306AAAN	208	23.44	[FGF10]
FLJ08313AAAN	659	72.46	[SLC5A4]
FLJ08314AAAN	351	38.72	[WNT8B]
FLJ08315AAAN	348	39.13	[OPN1SW]
FLJ08318AAAN	351	38.85	[WNT8A]
FLJ08319AAAN	87	9.64	[PDE6G]
FLJ08320AAAN	348	38.89	[RHO]
FLJ08321AAAN	255	27.9	[TNFRSF9]
FLJ08322AAAN	77	8.53	[CRIP1]
FLJ08324AAAF	553	60.59	[GK2]
FLJ08326AAAN	418	46.27	[BAAT]
FLJ08327AAAF	340	37.25	[GNB3]
FLJ08328AAAN	225	24.85	[CLDN8]
FLJ08332AAAN	670	74.44	[ACSL4]
FLJ08333AAAN	295	32.7	[GNMT]
FLJ08334AAAN	417	47.37	[CPB1]
FLJ08335AAAN	352	37.59	[LTB4R]
FLJ08341AAAN	342	37.62	[TMEM59L]
FLJ08342AAAN	233	24.08	[FRAT2]
FLJ08343AAAF	399	45.86	[SEC62]
FLJ08345AAAN	101	11.25	[APOC2]
FLJ08346AAAN	239	26.1	[SH3BGR]
FLJ08347AAAN	340	38.41	[HOXD10]
FLJ08348AAAN	211	24.23	[CRYBB3]
FLJ08349AAAN	365	39.26	[FOXH1]
FLJ08350AAAN	420	45.52	[RNF39]
FLJ08351AAAN	355	39.55	[WNT3]
FLJ08354AAAF	766	85.51	[SIM1]
FLJ08356AAAN	129	14.7	[FSHB]
FLJ08359AAAN	149	16.06	[LINC01565]
FLJ08362AAAN	1079	118.07	[UTY]
FLJ08363AAAN	325	34.2	[C6orf15]
FLJ08364SAAN	840	93.83	[DSC1]
FLJ08365AAAN	753	86.52	[PPEF2]
FLJ08366AAAN	194	22.32	[PDC]
FLJ08369WAAN	332	35.49	[SIX3]
FLJ08370AAAN	741	84.54	[MGAT5]
FLJ08371AAAN	451	45.5	[POU3F1]
FLJ08372AAAN	207	23.76	[FGF16]
FLJ08373AAAN	393	42.7	[KCNK4]
FLJ08374AAAN	141	15.35	[LHB]
FLJ08375AAAN	1337	145.94	[PTPRJ]
FLJ08376AAAN	441	46.68	[SOX11]
FLJ08377AAAN	507	55.8	[KRT85]
FLJ08378AAAN	653	73.26	[KCNA4]
FLJ08379AAAN	341	36.44	[UTF1]
FLJ08382AAAN	562	62.55	[MMP25]
FLJ08383AAAF	1174	133.28	[PTPN21]
FLJ08384AAAN	393	44.02	[KCNJ9]
FLJ08385AAAN	206	22.05	[FGF4]
FLJ08388AAAN	493	54.7	[CHRNE]
FLJ08390AAAN	104	11.55	[PF4V1]
FLJ08391AAAF	111	11.73	[RETNLB]
FLJ08392AAAN	108	12.29	[TAL2]
FLJ08393AAAN	158	17.73	[GML]
FLJ08394AAAF	189	21.81	[IFNA4]
FLJ08396AAAN	513	55.78	[DMP1]
FLJ08397AAAN	662	75.72	[FASTKD3]
FLJ08398AAAN	680	66.16	[COL10A1]
FLJ08399AAAN	745	83.87	[MPO]
FLJ08400AAAN	99	11.2	[CCL7]
FLJ08402AAAF	202	22.2	[C8G]
FLJ08407AAAN	329	37.14	[B3GALT6]
FLJ08414AAAF	610	68.17	[RYK]
FLJ08416AAAN	346	36.68	[RAX]
FLJ08418AAAN	1447	158.46	[DCC]
FLJ08419AAAN	491	55.65	[KRT39]
FLJ08420AAAN	356	37.91	[HOXB2]
FLJ08422AAAN	853	96.62	[TGS1]
FLJ08423AAAN	459	49.82	[KRT27]
FLJ08424SAAN	288	30.77	[FGF2]
FLJ08431AAAN	516	59.08	[LRRTM2]
FLJ08432AAAF	963	105.05	[IREB2]
FLJ08433SAAN	576	63.34	[TOX3]
FLJ08435AAAN	776	89.64	[CUL1]
FLJ08436AAAN	574	63.64	[KLHL18]
FLJ08440AAAN	215	24.7	[CLEC4D]
FLJ08441AAAN	985	108.23	[EIF4ENIF1]
FLJ08442AAAN	458	50.41	[GALK2]
FLJ08444AAAN	419	48.28	[FDPS]
FLJ08445AAAN	451	50.02	[TINF2]
FLJ08446AAAN	1071	123.39	[XPO1]
FLJ08449AAAF	353	41.4	[BRIX1]
FLJ08451AAAN	425	47.47	[F2R]
FLJ08453AAAN	498	57.51	[ANGPT1]
FLJ08454AAAF	439	50.44	[ARHGAP1]
FLJ08457AAAF	631	67.36	[HNF1A]
FLJ08459AAAN	431	46.31	[PAX2]
FLJ08460AAAN	472	52.03	[PKNOX2]
FLJ08461AAAN	1566	172.42	[RERE]
FLJ08462AAAN	1081	118.49	[TSHZ3]
FLJ08467AAAN	513	57.23	[BMP6]
FLJ08470AAAN	360	41.39	[MAPK1]
FLJ08472AAAF	625	68.69	[ARNTL]
FLJ08475AAAN	1196	137.11	[AHI1]
FLJ08476AAAN	412	44.07	[ARID3C]
FLJ08477AAAN	181	20.93	[ASCL3]
FLJ08478AAAF	1620	176.44	[ALK]
FLJ08481AAAN	841	92.54	[BACH2]
FLJ08483AAAN	2446	269.05	[HIVEP2]
FLJ08484AAAN	127	14.47	[BATF3]
FLJ08485AAAN	357	41.6	[ATP1B4]
FLJ08488AAAN	425	48.08	[SMAD3]
FLJ08492AAAN	354	38.16	[ATOH1]
FLJ08497AAAN	288	33.67	[TRA2B]
FLJ08501AAAN	273	30.13	[NKX2-2]
FLJ08502AAAN	367	37.85	[NKX6-1]
FLJ08503AAAN	391	42.15	[PAX5]
FLJ08504SAAN	271	31.21	[SPI1]
FLJ08505AAAN	402	43.98	[LHX3]
FLJ08506AAAN	184	20.54	[RHOXF1]
FLJ08507AAAN	343	36.1	[HOXD13]
FLJ08508AAAN	406	44.81	[LHX1]
FLJ08509AAAN	343	37.02	[PAX4]
FLJ08510AAAN	185	21.41	[HESX1]
FLJ08511SAAF	691	73.27	[POU6F2]
FLJ08512AAAN	194	21.36	[LBX2]
FLJ08513AAAN	241	26.69	[TGIF2LX]
FLJ08514AAAF	382	41.22	[DMBX1]
FLJ08515AAAN	994	110.97	[BNC1]
FLJ08516AAAN	234	26.35	[NKX3-1]
FLJ08517AAAN	436	47.61	[PKNOX1]
FLJ08518AAAN	338	37.05	[POU4F3]
FLJ08519AAAN	331	34.27	[TAL1]
FLJ08520AAAF	506	58.29	[ZNF157]
FLJ08521WAAF	662	77.2	[ZNF17]
FLJ08522AAAN	177	20.33	[IL25]
FLJ08525AAAN	434	48.33	[TEAD4]
FLJ08526AAAN	723	83.44	[TARS]
FLJ08527AAAF	748	85.44	[CARS]
FLJ08528SAAN	1619	184.21	[RNF17]
FLJ08529AAAN	527	61.26	[TXK]
FLJ08530AAAN	282	30.17	[HOXC12]
FLJ08531AAAN	1342	144.88	[ZNF335]
FLJ08532SAAN	897	97.34	[CSF2RB]
FLJ08533SAAN	942	104.58	[ITIH5]
FLJ08534AAAN	1445	161.69	[CD109]
FLJ08536AAAN	609	69.84	[XRCC6]
FLJ08537AAAN	314	34.4	[DUSP2]
FLJ08601AAAN	2442	265.35	[CREBBP]
FLJ08602AAAN	2555	272.5	[NOTCH1]
FLJ08604AAAN	347	35.17	[JUND]
FLJ08607AAAN	1127	122.52	[TRIM33]
FLJ08608AAAN	368	41.02	[NT5C1A]
FLJ08609AAAN	213	24.03	[SOST]
FLJ08610AAAN	2492	282.59	[ATRX]
FLJ08611SAAN	2000	226.59	[CHD3]
FLJ08613SAAN	439	48.95	[EXOSC9]
FLJ08709AAAN	1113	125.3	[WWC1]
FLJ08710AAAN	2440	270.21	[NCOR1]
FLJ08713AAAN	236	28.19	[APOBEC1]
FLJ08718AAAF	532	55.01	[ZIC2]
FLJ08719AAAN	2004	225.03	[KAT6A]
FLJ08720AAAN	1130	123.47	[CIITA]
FLJ08721AAAN	550	64.01	[ZNF382]
FLJ08722AAAN	1866	204.6	[NLRC5]
FLJ09001AAAF	1001	116.06	[TAOK1]
FLJ09002AAAF	819	88.29	[MYLK3]
FLJ09003AAAF	545	59.47	[STK39]
FLJ09004AAAF	333	36.92	[EFNB2]
FLJ09006AAAF	1434	160.87	[NOS1]
FLJ09007AAAF	529	61	[UGT2B28]
FLJ09008AAAF	61	6.91	[LENEP]
FLJ09009AAAF	89	9.85	[CCL18]
FLJ09012AAAF	120	13.78	[CREBL2]
FLJ09014AAAF	194	21.56	[MBD3L1]
FLJ09016AAAF	245	27.3	[PRRX1]
FLJ09017AAAF	247	27.32	[CMA1]
FLJ09018AAAF	277	30.55	[KLK13]
FLJ09020AAAF	415	47.67	[CRHR1]
FLJ09021AAAF	507	55.3	[SLC30A1]
FLJ09029AAAN	309	35.59	[AURKC]
FLJ09035AAAF	512	57.72	[ACVR2B]
FLJ09042AAAF	765	84.63	[ANKK1]
FLJ09043AAAN	806	87.71	[FGFR3]
FLJ09045AAAN	861	96.02	[MUSK]
FLJ09049AAAN	1130	122.87	[ABL1]
FLJ09051SAAN	1308	146.81	[ERBB4]
FLJ09052AAAF	1356	151.5	[KDR]
FLJ09053AAAN	1367	154.79	[IGF1R]
FLJ09054AAAF	1152	127.26	[MAP3K9]
FLJ09055AAAF	1050	112.6	[ULK1]
FLJ09059AAAN	1338	150.77	[FLT1]
FLJ09060AAAF	1354	158.17	[ROCK1]
FLJ09061AAAF	1370	155.1	[INSR]
FLJ09062AAAN	1388	160.9	[ROCK2]
FLJ09071AAAF	1783	191.58	[AKAP12]
FLJ09073AAAF	770	86.23	[DNMT3B]
FLJ09075AAAF	1464	165.29	[GRIN2A]
FLJ09076AAAF	1115	125.47	[GRIN3A]
FLJ09077AAAN	821	94.25	[CAPN3]
FLJ09078AAAF	703	79.14	[CAPN8]
FLJ09080AAAN	933	98.97	[PGR]
FLJ09081AAAF	431	49.46	[QRFPR]
FLJ09082AAAF	371	40.28	[AVPR2]
FLJ09083SAAN	344	39.22	[RASSF1]
FLJ09086AAAF	1086	117.34	[CAPN15]
FLJ09088AAAF	2471	265.4	[NOTCH2]
FLJ09089AAAF	2491	274.27	[IGF2R]
FLJ09090AAAF	348	39.56	[NR1I3]
FLJ09091AAAN	360	41.05	[PPM1L]
FLJ09095AAAF	283	30.77	[PDX1]
FLJ09096AAAF	474	52.75	[HNF4A]
FLJ09097AAAF	445	50.04	[HNF4G]
FLJ09098AAAF	626	68.23	[NR4A3]
FLJ09099AAAF	512	58.23	[RAB11FIP2]
FLJ09100AAAN	343	36.93	[ALX3]
FLJ09101AAAN	333	34.81	[NKX3-2]
FLJ09102WAAN	521	56.65	[RUNX2]
FLJ09103AAAN	906	99.63	[CBL]
FLJ09104AAAN	265	28.2	[CDX1]
FLJ09106AAAN	346	37.61	[E2F5]
FLJ09107AAAN	392	40.11	[EN1]
FLJ09108AAAN	444	45.99	[FOXF2]
FLJ09109SAAN	553	56.79	[FOXC1]
FLJ09110AAAN	501	53.72	[FOXC2]
FLJ09111AAAN	373	38.08	[FOXE1]
FLJ09112AAAN	205	21.54	[GSC2]
FLJ09113AAAN	733	76.51	[HIC1]
FLJ09116AAAN	273	29.6	[HMX2]
FLJ09117AAAN	465	51.02	[ONECUT1]
FLJ09118AAAN	330	34.36	[TLX1]
FLJ09119AAAN	320	34.5	[HOXA4]
FLJ09121AAAF	1227	134.26	[RBM20]
FLJ09123AAAF	363	37.66	[GBX1]
FLJ09124AAAN	465	46.14	[FOXD1]
FLJ09125AAAN	319	33.23	[FOXE3]
FLJ09126AAAN	233	26.05	[BCL2L1]
FLJ09127AAAN	921	99.78	[NFATC2]
FLJ09129AAAN	954	103.69	[MAP3K10]
FLJ09130AAAN	615	67.82	[F12]
FLJ09131AAAN	400	44.74	[PROZ]
FLJ09132AAAN	1923	208.73	[SETD1B]
FLJ09133AAAN	1484	166.37	[GRIN2B]
FLJ09134AAAN	508	56.21	[ESRRB]
FLJ09135AAAN	480	49.62	[IRX1]
FLJ09139AAAN	519	54.44	[IRX4]
FLJ09140AAAN	483	50.36	[IRX5]
FLJ09143AAAN	442	44.57	[GATA4]
FLJ09144AAAN	391	39.02	[Sox1]
FLJ09145AAAN	478	47.63	[FOXD3]
FLJ09146AAAN	116	13.5	[DPPA5]
FLJ09147AAAN	217	24.31	[KHDC3L]
FLJ09148AAAN	183	21.14	[FTHL17]
FLJ09152AAAN	1016	108.05	[MAML1]
FLJ09153AAAN	307	33	[UCP1]
FLJ09154AAAN	366	41.33	[GHSR]
FLJ09155AAAN	1710	196.69	[CHD1]
FLJ09156AAAN	2644	301.37	[ATR]
FLJ09158AAAF	477	51.34	[ADRB1]
FLJ09160AAAN	395	45.03	[TDRD12]
FLJ09161AAAN	233	25.29	[ERAS]
FLJ09162AAAN	654	67.6	[TCF3]
FLJ09165AAAN	248	26.14	[MBL2]
FLJ09167AAAN	447	48.31	[ZIC1]
FLJ09168AAAN	124	13.02	[MAGEA5]
FLJ09170AAAN	607	64.75	[TBX18]
FLJ09171AAAN	397	43.98	[LHX9]
FLJ09172AAAN	824	93.02	[ADAM17]
FLJ09173AAAN	388	45.12	[B4GALT5]
FLJ09174AAAN	631	68.96	[VPS9D1]
FLJ09175AAAN	94	10.51	[CCL17]
FLJ09177AAAN	197	22.41	[NRTN]
FLJ09182AAAN	447	49.23	[TBX20]
FLJ09183AAAN	232	24.66	[MIXL1]
FLJ09184AAAN	1531	165.76	[NFAT5]
FLJ09185AAAN	418	46.8	[AVPR1A]
FLJ09187AAAN	381	42.73	[NPY2R]
FLJ09188AAAN	349	38.98	[GALR1]
FLJ09189AAAN	387	41.7	[GALR2]
FLJ09191AAAN	173	19.38	[ASCL4]
FLJ09192AAAN	279	31.19	[BARX2]
FLJ09193AAAN	348	37.35	[GBX2]
FLJ09194AAAN	560	60.57	[ARID3B]
FLJ09195AAAN	1346	145.59	[ZNF541]
FLJ09211AAAN	233	26.34	[HOXA6]
FLJ09212AAAN	314	33.9	[SERTAD2]
FLJ09213AAAN	667	73.22	[SIM2]
FLJ09214AAAF	798	91.05	[PPARGC1A]
FLJ09218AAAN	359	38.59	[POU5F1B]
FLJ09219AAAN	291	32.29	[SIX2]
FLJ09220AAAN	595	60.03	[GATA6]
FLJ09221AAAN	542	53.36	[DMRTA2]
FLJ09222AAAN	602	65.76	[TBX15]
FLJ09223AAAN	412	47.54	[ZNF735]
FLJ09224AAAN	264	27.88	[GSX1]
FLJ09225SAAN	403	41.53	[FOXQ1]
FLJ09226AAAN	1198	130.98	[HIPK2]
FLJ09227AAAN	1031	118.96	[ZNF445]
FLJ09230AAAN	395	44.1	[LMX1B]
FLJ09233AAAN	204	23.88	[SRY]
FLJ09234AAAN	504	54.3	[ONECUT2]
FLJ09239AAAF	1530	168.53	[SLIT3]
FLJ09240AAAN	556	62.16	[CAMK2G]
FLJ09241AAAN	1487	141.79	[COL2A1]
FLJ10007AAAF	488	55.99	[SPATA6]
FLJ10029AAAF	141	14.76	[TMEM242]
FLJ10050AAAF	382	42.41	[AMACR]
FLJ10052AAAF	236	26.09	[SUSD4]
FLJ10057AAAN	403	45.75	[ZCWPW1]
FLJ10060AAAF	448	46.34	[SLC52A1]
FLJ10067AAAF	456	51.16	[NARF]
FLJ10085AAAN	176	20.44	[MYH7B]
FLJ10094AAAF	643	73.29	[ENOX1]
FLJ10097AAAF	120	14.07	[BEX4]
FLJ10099AAAF	314	35.12	[TMEM248]
FLJ10110AAAF	194	21.07	[C9orf40]
FLJ10111AAAN	505	57.65	[RNF31]
FLJ10116AAAF	224	26.12	[MREG]
FLJ10123AAAF	518	57.75	[ASB3]
FLJ10134AAAF	275	31.68	[TMEM45A]
FLJ10135AAAF	580	63.14	[RADIL]
FLJ10143AAAF	468	50.22	[TAPBPL]
FLJ10147AAAN	429	49.11	[IFT57]
FLJ10153AAAF	211	23.71	[BAG2]
FLJ10154AAAF	273	33.22	[ARGLU1]
FLJ10156AAAF	238	26.27	[FAM64A]
FLJ10161AAAF	271	28.77	[NUBP2]
FLJ10162AAAF	71	7.85	[GNG2]
FLJ10165AAAF	397	42.75	[RBFOX1]
FLJ10181AAAF	392	42.92	[ILKAP]
FLJ10193AAAF	146	16.4	[MED9]
FLJ10199AAAF	253	27.76	[TMEM51]
FLJ10204AAAF	205	23.68	[WDYHV1]
FLJ10225AAAF	469	51.9	[SAMM50]
FLJ10228AAAF	621	68.8	[ASMTL]
FLJ10231AAAF	325	38.41	[LUC7L]
FLJ10233AAAF	654	73.2	[WDR70]
FLJ10241AAAF	257	29.22	[ATP5SL]
FLJ10244AAAN	279	31.86	[RALGPS2]
FLJ10249AAAF	207	23.58	[RAB8B]
FLJ10252AAAF	528	58.94	[GPATCH2]
FLJ10260AAAF	578	66.94	[SLFN12]
FLJ10267AAAN	429	46.69	[NSUN5]
FLJ10273AAAN	1000	111.12	[SEC23IP]
FLJ10276AAAF	430	47.16	[BSDC1]
FLJ10290AAAF	420	46.9	[RBM22]
FLJ10292AAAF	148	17.28	[MAGOHB]
FLJ10328AAAN	614	66.17	[HDAC7]
FLJ10330AAAF	546	64.44	[PRPF38B]
FLJ10335AAAF	375	42.91	[FANCL]
FLJ10349AAAF	310	34.55	[GPN2]
FLJ10356AAAF	419	48.16	[BZW2]
FLJ10373AAAF	270	29.86	[SMUG1]
FLJ10374AAAF	323	37.06	[CCDC94]
FLJ10377AAAF	759	85.77	[RBM28]
FLJ10378AAAN	328	37.48	[LARP1B]
FLJ10385AAAF	548	59.34	[WRAP53]
FLJ10386AAAF	183	20.2	[MID1IP1]
FLJ10404AAAN	448	48.78	[FAM193B]
FLJ10407AAAF	674	76.33	[NDC1]
FLJ10408AAAF	465	49.81	[FAM90A1]
FLJ10413AAAF	185	21.43	[GINS2]
FLJ10418AAAF	203	22.62	[HDGFRP3]
FLJ10420AAAF	263	28.31	[NECAP2]
FLJ10435AAAN	503	56.43	[SF3B3]
FLJ10439AAAF	385	42.29	[WDR74]
FLJ10441AAAF	628	68.85	[GSPT2]
FLJ10444AAAF	464	53.48	[ARHGAP8]
FLJ10448AAAF	253	28.02	[TSPAN3]
FLJ10449AAAF	147	16.74	[UBE2D2]
FLJ10458AAAN	485	53.27	[NLE1]
FLJ10459AAAF	209	23.65	[METTL5]
FLJ10460AAAF	235	26.93	[HAUS2]
FLJ10466AAAF	640	74.02	[EFHC1]
FLJ10472AAAF	624	68.52	[RLIM]
FLJ10477AAAF	213	24.94	[THAP1]
FLJ10478AAAF	418	47.99	[ST3GAL5]
FLJ10479AAAF	344	39.8	[ZDHHC4]
FLJ10485AAAF	245	28.26	[AIG1]
FLJ10486AAAF	582	66.17	[MTPAP]
FLJ10488AAAF	326	37	[DOK4]
FLJ10490AAAF	129	13.72	[C19orf73]
FLJ10493AAAF	291	32.51	[TMEM38B]
FLJ10499AAAF	674	73.36	[PPP1R15A]
FLJ10502AAAF	415	45.67	[HNRNPF]
FLJ10504AAAF	570	61.8	[MSTO1]
FLJ10509AAAN	708	79.9	[POLR3E]
FLJ10511AAAF	282	31.28	[ARMC1]
FLJ10528AAAN	906	100.22	[SEC24D]
FLJ10530AAAF	854	95.14	[ELAC2]
FLJ10534AAAN	656	75.12	[TSR1]
FLJ10535AAAF	261	29.99	[PNPO]
FLJ10541AAAN	557	63.98	[INTS8]
FLJ10542AAAF	398	45.28	[CCNB2]
FLJ10547AAAF	466	53.02	[IQCC]
FLJ10548AAAF	196	22.18	[MRPS18A]
FLJ10551AAAF	227	26.5	[YEATS4]
FLJ10558AAAF	284	30.38	[PEF1]
FLJ10560AAAF	557	63.53	[TBCCD1]
FLJ10568AAAF	609	67.97	[KLHL20]
FLJ10569AAAF	597	69.07	[INTS10]
FLJ10572AAAF	708	80.15	[KLHL11]
FLJ10573AAAF	547	62.59	[REC8]
FLJ10574AAAF	437	49.71	[IFT52]
FLJ10575AAAF	494	55.47	[URI1]
FLJ10576AAAF	423	47.03	[FBXL2]
FLJ10581AAAF	420	47.02	[RNMTL1]
FLJ10582AAAF	179	20.21	[FAIM]
FLJ10584AAAF	147	16.65	[UBE2D4]
FLJ10585AAAF	197	21.63	[C11orf73]
FLJ10593SAAF	267	30.29	[PSMG1]
FLJ10604AAAF	202	22.43	[ASF1B]
FLJ10605AAAF	670	75.41	[DDX18]
FLJ10608AAAF	457	50.2	[NFS1]
FLJ10613AAAF	582	65.56	[GNL3L]
FLJ10618AAAF	310	34.1	[SLC25A36]
FLJ10620AAAN	536	60.84	[RIC8B]
FLJ10623AAAN	1197	135.6	[SMC2]
FLJ10624AAAF	796	88.95	[SLC4A1AP]
FLJ10628AAAF	164	18.59	[NUDT11]
FLJ10630AAAF	706	80.19	[ASUN]
FLJ10634AAAF	304	34.69	[DNAJC17]
FLJ10635AAAF	318	36.82	[DEDD]
FLJ10636AAAF	126	13.1	[CDK2AP2]
FLJ10640AAAF	692	78.46	[PRMT7]
FLJ10644AAAF	824	92.18	[DDX20]
FLJ10648AAAF	410	46.04	[BTBD7]
FLJ10650AAAF	296	34.63	[C14orf105]
FLJ10654AAAF	710	81.43	[FASTKD2]
FLJ10658WAAF	94	11.05	[SPINK13]
FLJ10662AAAF	364	40.91	[ZDHHC9]
FLJ10665AAAF	790	88.98	[PLEKHG6]
FLJ10666AAAF	220	24.96	[DGCR6L]
FLJ10670AAAF	411	46.65	[SMARCE1]
FLJ10672AAAF	253	29.43	[FGFR1OP2]
FLJ10682AAAN	1186	133.75	[AGTPBP1]
FLJ10693AAAF	206	22.98	[RAB18]
FLJ10702AAAF	186	21.54	[ARL8B]
FLJ10704AAAN	186	21.47	[DCUN1D2]
FLJ10711AAAF	950	108.61	[XRN2]
FLJ10715AAAN	672	75.43	[BBS7]
FLJ10724AAAF	493	57.3	[HHAT]
FLJ10727AAAF	421	49.52	[TMLHE]
FLJ10730AAAF	547	62.58	[BCO1]
FLJ10732SAAF	646	71.64	[AKAP8L]
FLJ10737AAAF	559	63.34	[DNAJC11]
FLJ10738AAAF	496	56.35	[EXD2]
FLJ10739AAAF	347	40.14	[HMG20A]
FLJ10740AAAF	664	75.99	[RNF139]
FLJ10741AAAN	401	43.27	[MTG2]
FLJ10744AAAF	747	83.4	[WDR91]
FLJ10747AAAF	664	76.13	[TMEM57]
FLJ10748AAAF	350	38.86	[KLHDC8A]
FLJ10752AAAF	796	91.61	[VPS35]
FLJ10755AAAF	597	65.71	[SNCAIP]
FLJ10761AAAF	394	44.87	[ETNK2]
FLJ10763AAAF	600	67.01	[IVNS1ABP]
FLJ10766AAAF	368	41.15	[FBXO28]
FLJ10767AAAF	406	44.67	[ARFGAP1]
FLJ10771AAAN	754	87.25	[SIN3B]
FLJ10778AAAF	882	98.05	[FAM115A]
FLJ10779AAAF	1332	150.25	[IKBKAP]
FLJ10780AAAF	795	87.1	[PLAA]
FLJ10782AAAF	773	85.99	[PANK4]
FLJ10786AAAF	849	96.47	[CCDC87]
FLJ10790SAAF	599	67.49	[DDX52]
FLJ10793AAAF	372	42.24	[PARVA]
FLJ10794AAAN	261	31.21	[SRSF10]
FLJ10795AAAN	851	98.68	[KIAA1033]
FLJ10796AAAF	623	69.2	[CHFR]
FLJ10803AAAF	146	16.72	[COA1]
FLJ10804SAAN	1053	112.23	[SALL4]
FLJ10805AAAF	513	57.53	[SMU1]
FLJ10813AAAF	490	54.77	[AP5M1]
FLJ10815AAAF	462	49.97	[SLC38A7]
FLJ10830AAAF	475	52.78	[CNDP2]
FLJ10834AAAF	975	112.48	[IPO11]
FLJ10837AAAF	621	71.48	[FBXO21]
FLJ10842AAAF	422	47.14	[AGK]
FLJ10843AAAF	412	46.66	[PLA2G15]
FLJ10846AAAF	438	50.07	[TMEM184C]
FLJ10847AAAF	570	61.92	[SLC47A1]
FLJ10849AAAN	429	49.4	[SEPT11]
FLJ10850AAAF	299	34.54	[UQCC1]
FLJ10851AAAF	1010	114.48	[OGDHL]
FLJ10856AAAF	361	40.68	[TMEM30A]
FLJ10858AAAF	605	67.88	[NEIL3]
FLJ10862AAAF	874	97.63	[COPG1]
FLJ10871AAAF	658	73.79	[INTS9]
FLJ10872AAAF	615	69.05	[WDTC1]
FLJ10876AAAF	495	55.58	[RCOR3]
FLJ10882AAAF	627	68.59	[ZFP64]
FLJ10883AAAF	361	41.16	[PCMTD2]
FLJ10887AAAF	518	58.16	[KBTBD4]
FLJ10891AAAN	465	53.86	[ZNF701]
FLJ10897AAAN	993	113.2	[IFT122]
FLJ10899AAAF	357	40.25	[GPRC5A]
FLJ10900AAAF	732	83.72	[TYW1]
FLJ10901AAAF	663	72.89	[C1orf106]
FLJ10902AAAF	488	55.67	[TMEM39A]
FLJ10903AAAF	151	16.11	[H2AFJ]
FLJ10904AAAF	459	51.79	[WDR41]
FLJ10913AAAF	179	21.48	[ADI1]
FLJ10914AAAN	204	22.42	[MRGBP]
FLJ10917AAAF	250	28.76	[SBDS]
FLJ10918AAAF	379	43.09	[TOR1AIP1]
FLJ10925AAAN	199	22.28	[C7orf43]
FLJ10945AAAF	138	14.72	[PRR34]
FLJ10948AAAF	261	28.11	[ECHDC2]
FLJ10964AAAN	233	26.92	[LRIF1]
FLJ10969AAAN	446	51.54	[ZDHHC13]
FLJ10973AAAF	450	51.91	[SNX4]
FLJ10975AAAF	410	46.65	[PHF10]
FLJ10982AAAF	265	29.93	[OLAH]
FLJ10983AAAF	612	68.27	[PGM2]
FLJ10989AAAF	528	57.47	[QRSL1]
FLJ10990AAAF	584	64.68	[EIF2D]
FLJ10998AAAF	538	60.62	[CWF19L1]
FLJ11000AAAF	185	20.39	[TMEM140]
FLJ11006AAAF	497	57.74	[MCOLN3]
FLJ11008AAAF	278	29.51	[DHRS4]
FLJ11012AAAF	445	51.44	[DCAF13]
FLJ11016AAAF	405	46.34	[RBM41]
FLJ11017AAAF	314	33.67	[C4orf19]
FLJ11018AAAF	101	11.38	[URM1]
FLJ11025AAAF	328	37.51	[PRKAG2]
FLJ11028AAAF	340	37.57	[GNB4]
FLJ11029AAAF	360	40.15	[PRR11]
FLJ11037AAAF	275	32.38	[ATG5]
FLJ11039AAAF	426	48.63	[ZC3H15]
FLJ11040AAAN	484	55.64	[RHOT1]
FLJ11046AAAF	684	76.47	[TBC1D23]
FLJ11069AAAF	188	21.88	[TNFAIP8]
FLJ11071AAAN	553	62.28	[FBXW7]
FLJ11072AAAF	270	29.75	[MED4]
FLJ11077AAAF	483	53.23	[ACOT2]
FLJ11078AAAF	615	68.14	[KLHL26]
FLJ11082AAAF	526	60.19	[TBC1D19]
FLJ11084AAAF	535	59.84	[NRBP1]
FLJ11092AAAF	365	40.8	[SH3GLB1]
FLJ11094AAAF	331	36.69	[TRUB2]
FLJ11101AAAN	183	20.16	[SAYSD1]
FLJ11103AAAF	351	40.7	[RRM2B]
FLJ11105AAAF	481	54.75	[PI4K2B]
FLJ11107AAAF	582	63.28	[DCP1A]
FLJ11110AAAF	329	37.53	[GIMAP4]
FLJ11111AAAF	865	98.86	[L1TD1]
FLJ11112AAAF	175	19.67	[SPTLC3]
FLJ11115AAAF	485	53.38	[DNPEP]
FLJ11118AAAF	531	60.22	[PARP2]
FLJ11119AAAF	121	13.39	[ENSA]
FLJ11126AAAN	478	53.98	[DDX19A]
FLJ11127AAAF	356	42.2	[FAM105A]
FLJ11134AAAN	584	62.27	[EPN2]
FLJ11137AAAF	326	35.12	[ZNF444]
FLJ11139AAAN	164	17.76	[MAFF]
FLJ11149AAAF	162	18.38	[RFK]
FLJ11155AAAF	345	37.64	[TMEM144]
FLJ11159AAAF	552	63.38	[RIOK2]
FLJ11162AAAN	528	60.74	[MKLN1]
FLJ11164AAAF	442	48.71	[RSAD1]
FLJ11168AAAF	200	22.52	[AP5S1]
FLJ11169AAAN	570	64.11	[TM7SF3]
FLJ11173AAAF	564	63.97	[TRIM16]
FLJ11175AAAN	466	53.19	[MCTP2]
FLJ11182AAAF	105	11.46	[SLC39A3]
FLJ11184AAAF	203	23.81	[TMA16]
FLJ11185AAAF	422	48.1	[KRT23]
FLJ11188AAAF	513	54.95	[ZNF395]
FLJ11190AAAF	256	27.55	[TMEM74B]
FLJ11191AAAF	555	64.1	[ZNF415]
FLJ11193AAAF	442	49.98	[C5orf22]
FLJ11196AAAF	491	54.68	[LARP6]
FLJ11198AAAF	709	79.77	[ABCF3]
FLJ11199AAAF	1037	117.48	[PITRM1]
FLJ11200AAAF	469	53.19	[UFSP2]
FLJ11202AAAF	558	61.76	[SPATS2L]
FLJ11215AAAF	197	21.83	[LIN7C]
FLJ11218AAAF	315	34.95	[RNLS]
FLJ11219AAAF	481	54.31	[TRMT13]
FLJ11220AAAF	754	85	[RSBN1]
FLJ11222AAAF	495	60.57	[MNS1]
FLJ11230AAAF	217	23.35	[BLOC1S4]
FLJ11237AAAF	243	26.55	[LAT2]
FLJ11240AAAF	540	61.39	[LMBRD1]
FLJ11246AAAF	514	57.19	[PLRG1]
FLJ11250AAAF	282	31.83	[RAD1]
FLJ11265AAAF	562	61.43	[DIDO1]
FLJ11267AAAF	159	18.38	[C8orf44]
FLJ11268AAAF	103	11.65	[TIMM10B]
FLJ11271AAAF	145	15.9	[SYNJ2BP]
FLJ11273AAAF	274	31.13	[TMEM106B]
FLJ11274AAAF	307	32.22	[SLC39A9]
FLJ11275AAAF	247	28.25	[NIPSNAP3B]
FLJ11278AAAF	374	40.54	[FBXL8]
FLJ11282AAAF	540	59.55	[DDX28]
FLJ11285AAAF	202	22.97	[COMMD10]
FLJ11286AAAF	291	33.09	[C19orf66]
FLJ11294AAAF	326	38.29	[WDR33]
FLJ11295AAAF	194	21.49	[SLMO2]
FLJ11297AAAF	449	50.07	[UBA3]
FLJ11303AAAF	213	23.91	[CHMP2B]
FLJ11316AAAF	304	32.94	[MBNL3]
FLJ11323AAAF	323	36.67	[PLCXD1]
FLJ11326AAAN	443	50.19	[GLCE]
FLJ11329AAAF	212	23.41	[C10orf10]
FLJ11336AAAF	509	57.06	[TCP11L1]
FLJ11340AAAF	308	33.87	[SAP30BP]
FLJ11342AAAF	306	33.93	[ABHD10]
FLJ11354AAAF	678	76.64	[DHX58]
FLJ11357AAAF	376	43.16	[SMARCB1]
FLJ11360AAAF	577	65.42	[DCLRE1C]
FLJ11383AAAN	286	32.21	[PCNX2]
FLJ11387AAAF	317	35.49	[DPP3]
FLJ11464AAAF	558	61.07	[ISYNA1]
FLJ11497AAAF	437	51.14	[FBXO9]
FLJ11506AAAF	315	34.59	[AAGAB]
FLJ11513AAAF	421	48	[TES]
FLJ11535AAAN	326	33.79	[PLPPR3]
FLJ11538AAAN	515	56.66	[POLL]
FLJ11543AAAF	467	52.99	[DMAP1]
FLJ11560AAAF	442	45.55	[FAM214B]
FLJ11577AAAF	301	33.89	[CXorf21]
FLJ11584AAAF	610	68.68	[MYNN]
FLJ11594AAAF	137	14.27	[C17orf53]
FLJ11601AAAF	298	34.81	[THG1L]
FLJ11619AAAF	454	52.59	[SEPT10]
FLJ11623AAAF	209	23.55	[GMNN]
FLJ11626AAAF	315	34.48	[NSUN5P2]
FLJ11637AAAF	456	51.58	[ZNF556]
FLJ11659AAAF	275	30.28	[COPS7A]
FLJ11665AAAN	228	25.84	[LMBR1]
FLJ11667AAAN	345	40.93	[IQCG]
FLJ11676AAAN	298	32.49	[TMC6]
FLJ11694AAAF	429	47.46	[ACTL6A]
FLJ11706AAAF	669	69.49	[RBM14]
FLJ11712AAAF	312	35.1	[RNASEH2B]
FLJ11718AAAF	403	46.43	[JMJD6]
FLJ11721AAAF	116	11.75	[TMEM263]
FLJ11730AAAF	191	21.63	[MEAF6]
FLJ11743AAAF	439	47.32	[ABHD8]
FLJ11746AAAF	285	32.75	[CNOT7]
FLJ11747AAAF	503	56.31	[ANAPC7]
FLJ11749AAAF	201	23.45	[CHMP6]
FLJ11752AAAF	394	44.88	[GORAB]
FLJ11767AAAF	211	24.49	[EFCAB1]
FLJ11773AAAF	218	24.99	[ATG101]
FLJ11800AAAF	169	18.79	[FAM106A]
FLJ11807AAAF	227	25.94	[UBTD1]
FLJ11810AAAN	458	52.4	[KAT8]
FLJ11820AAAF	229	25.86	[DIRAS3]
FLJ11834AAAN	197	22.94	[LRRC1]
FLJ11848AAAF	392	42.19	[PAAF1]
FLJ11853AAAF	744	81.79	[PCDHB13]
FLJ11856AAAF	445	45.78	[SLC52A2]
FLJ11866AAAN	206	23.36	[RAB3GAP2]
FLJ11888AAAF	225	25.67	[PRTFDC1]
FLJ11945AAAF	602	67.66	[HAP1]
FLJ11961AAAF	518	55.76	[SOGA1]
FLJ11974AAAF	400	44.13	[WWTR1]
FLJ11993AAAF	488	52.77	[LAP3]
FLJ12013AAAF	485	55.46	[RNF8]
FLJ12015AAAF	145	15.55	[BAALC]
FLJ12027AAAF	435	50.02	[RASSF9]
FLJ12042AAAF	280	31.32	[CDCA8]
FLJ12057AAAF	161	17.67	[EFCC1]
FLJ12068AAAF	542	63.22	[OGFOD1]
FLJ12069AAAF	335	37.46	[GLRX3]
FLJ12076AAAF	258	28.66	[C16orf70]
FLJ12085AAAN	674	77.27	[TBC1D15]
FLJ12089AAAF	394	46.4	[CERS4]
FLJ12114AAAF	365	40.81	[LMCD1]
FLJ12116AAAF	486	54.24	[GAL3ST4]
FLJ12118AAAF	564	62.22	[CARS2]
FLJ12133AAAF	323	36.17	[CALHM2]
FLJ12145AAAF	572	62.8	[MLPH]
FLJ12150AAAF	484	52.8	[GSDMD]
FLJ12168AAAN	648	72.65	[TBC1D17]
FLJ12171AAAF	309	34.44	[FN3KRP]
FLJ12172AAAF	677	73.32	[OGFR]
FLJ12179AAAF	1025	115.77	[NAT10]
FLJ12193AAAF	160	16.94	[C8orf60]
FLJ12222AAAN	275	30.37	[OVOL2]
FLJ12242AAAF	290	32.49	[KCTD17]
FLJ12249AAAF	310	32.3	[PARM1]
FLJ12255AAAF	277	31.43	[UCK1]
FLJ12260AAAN	212	23.96	[UBR4]
FLJ12262AAAF	451	51.09	[TUBG2]
FLJ12283AAAN	483	55.88	[ATP6V1H]
FLJ12296AAAF	289	32.06	[ZMAT3]
FLJ12298AAAF	561	64.27	[ZNF394]
FLJ12311AAAF	502	55.28	[ZC3HC1]
FLJ12340AAAF	384	42.52	[SPHK1]
FLJ12374AAAF	706	79.29	[NADSYN1]
FLJ12382AAAF	487	53.28	[UBOX5]
FLJ12388AAAF	461	51.67	[NEU3]
FLJ12389AAAF	672	75.07	[AACS]
FLJ12392AAAF	576	60.29	[EPN1]
FLJ12397AAAF	424	48.5	[CCPG1]
FLJ12398AAAF	293	32.77	[EXOSC2]
FLJ12408AAAF	341	38.92	[LIMS2]
FLJ12419AAAF	510	56.43	[PIAS4]
FLJ12429AAAF	331	39.45	[B3GALNT1]
FLJ12432AAAN	806	90.63	[RAB3GAP1]
FLJ12434AAAF	1297	143.67	[RRP12]
FLJ12439AAAF	231	25.71	[COA7]
FLJ12440AAAF	807	92.16	[TMEM63A]
FLJ12441AAAN	124	13.71	[NDUFS6]
FLJ12444AAAF	241	27.57	[ZCCHC17]
FLJ12445AAAF	682	76.91	[GFPT2]
FLJ12447AAAF	962	106.83	[INTS7]
FLJ12448AAAF	262	28.17	[C12orf43]
FLJ12449AAAF	1401	157.2	[NCAPD2]
FLJ12450AAAF	1015	114.22	[NCAPG]
FLJ12451AAAF	140	16.11	[DUSP10]
FLJ12452AAAF	230	26.05	[NMRK2]
FLJ12456AAAF	245	28.36	[EIF4E2]
FLJ12457AAAF	209	22.74	[LIN28A]
FLJ12465AAAF	928	103.08	[FAM129A]
FLJ12466AAAF	767	85.73	[CSDE1]
FLJ12472AAAF	417	46.22	[ACTR10]
FLJ12475AAAF	349	40.01	[RPF1]
FLJ12479AAAN	925	101.16	[RBM15]
FLJ12482AAAF	639	70.14	[CTTNBP2NL]
FLJ12486AAAN	973	106.34	[ITGA7]
FLJ12502AAAF	616	66.44	[C14orf159]
FLJ12516AAAF	420	46.29	[GMPPA]
FLJ12517AAAF	463	52.52	[JMJD4]
FLJ12518AAAF	634	71.41	[POT1]
FLJ12524AAAF	355	40.41	[MAEA]
FLJ12525AAAF	734	83.06	[LAS1L]
FLJ12526AAAF	155	17.46	[RNF122]
FLJ12533AAAF	571	64.06	[PRDM14]
FLJ12538AAAF	212	23.49	[RAB17]
FLJ12542AAAF	659	74.29	[CEP76]
FLJ12543AAAF	616	69.87	[KLHL36]
FLJ12549AAAF	656	75	[NUP85]
FLJ12554AAAF	644	72.82	[ECD]
FLJ12563AAAF	224	25.31	[ATP6AP1L]
FLJ12564AAAF	547	62.26	[ELP3]
FLJ12571AAAF	554	64.16	[TTC26]
FLJ12576AAAF	495	54.6	[FKRP]
FLJ12578AAAF	437	48.75	[SEC61A2]
FLJ12581AAAF	305	34.61	[NANOG]
FLJ12582AAAF	158	17.03	[DBNDD1]
FLJ12594AAAF	261	28.93	[ENOPH1]
FLJ12606AAAF	464	52.62	[ZNF669]
FLJ12610AAAF	299	33.35	[NHEJ1]
FLJ12612AAAF	264	29.62	[COPS7B]
FLJ12618AAAF	463	50.32	[L2HGDH]
FLJ12619AAAF	229	27.08	[C6orf62]
FLJ12623AAAF	232	25.21	[UNKL]
FLJ12638AAAF	507	58.18	[ALG6]
FLJ12646AAAN	571	63.1	[KIRREL]
FLJ12648AAAF	314	35.62	[CPPED1]
FLJ12663AAAF	386	42.32	[PPME1]
FLJ12671AAAF	353	39.15	[ISG20L2]
FLJ12673AAAF	561	62.39	[FBXO11]
FLJ12681AAAF	567	64.85	[LMF1]
FLJ12684AAAN	563	63.55	[ERVMER34-1]
FLJ12695AAAF	350	38.25	[YIPF3]
FLJ12697AAAF*	1197	130.5	[USP42]
FLJ12700AAAF	155	17.2	[ZNF767P]
FLJ12701AAAF	332	37.54	[MRPL44]
FLJ12705AAAF	443	51.46	[TADA2A]
FLJ12710AAAF	91	9.96	[LSM5]
FLJ12712AAAF	547	61.58	[DDX56]
FLJ12714AAAF	372	40.06	[H2AFY2]
FLJ12719AAAF	423	47.54	[WDR12]
FLJ12723AAAF	119	14.17	[NDUFC2]
FLJ12732AAAN	772	84.71	[RPAP1]
FLJ12746AAAF	364	41.11	[LPAR1]
FLJ12748AAAF	199	21	[MAP6D1]
FLJ12750AAAF	285	31.31	[VPS37B]
FLJ12754AAAF	702	77.9	[SUN1]
FLJ12761AAAN	613	65.69	[SAP130]
FLJ12765AAAF	860	97.33	[AGO3]
FLJ12766AAAF	678	74.78	[SLC25A12]
FLJ12768AAAF	579	63.47	[PIGZ]
FLJ12784AAAF	749	85.64	[INPP5B]
FLJ12785AAAF	607	68.3	[ACTR5]
FLJ12791AAAF	289	32.22	[SLC6A15]
FLJ12798AAAF	342	36.72	[WDR77]
FLJ12800AAAF	467	49.65	[CCDC71]
FLJ12801AAAN	856	95.74	[HNRNPUL1]
FLJ12802AAAF	828	94.01	[USP33]
FLJ12806AAAN	306	34.95	[AIDA]
FLJ12811AAAF	543	59.9	[KIDINS220]
FLJ12812AAAF	785	88.99	[COG4]
FLJ12814AAAF	313	34.27	[ANKRA2]
FLJ12816AAAF	342	38.67	[ABHD4]
FLJ12826AAAF	410	46.32	[WDFY1]
FLJ12827AAAF	720	78.44	[ZNF408]
FLJ12833AAAF	392	46.51	[LUC7L2]
FLJ12834AAAF	534	60.98	[PSMD3]
FLJ12837AAAF	863	96.6	[MCM4]
FLJ12842AAAN	373	40.85	[RCL1]
FLJ12847AAAN	740	82.21	[MCPH1]
FLJ12863AAAF	493	57.01	[VIPAS39]
FLJ12865AAAF	434	48.38	[CMAS]
FLJ12871AAAN	1017	114.16	[HYDIN]
FLJ12872AAAF	799	89.39	[COPG2]
FLJ12875AAAF	352	39.72	[MUL1]
FLJ12879AAAN	825	88.63	[EHMT1]
FLJ12886AAAF	495	54.79	[SMG9]
FLJ12888AAAF	625	70.08	[RMI1]
FLJ12889AAAF	602	68.25	[LRRC40]
FLJ12890AAAN	744	82.31	[CNOT10]
FLJ12896AAAF	111	12.39	[BET1L]
FLJ12899AAAF	370	41.09	[PANK3]
FLJ12910AAAF	441	51.17	[ARMT1]
FLJ12912AAAF	526	59.7	[CCNL1]
FLJ12916AAAF	835	93.67	[FAM35A]
FLJ12920AAAF	682	76.87	[CKAP2]
FLJ12921AAAF	753	79.13	[SYNPO2L]
FLJ12934AAAF	624	70.43	[ACTR8]
FLJ12942AAAF	421	47.11	[ASB6]
FLJ12953AAAF	334	35.89	[WDR54]
FLJ12960AAAF	415	46.71	[QTRTD1]
FLJ12963AAAF	675	78.08	[ZNF443]
FLJ12964AAAN	538	58.7	[C14orf93]
FLJ12966AAAF	270	31.14	[TMEM189]
FLJ12967AAAN	186	19.75	[PHC3]
FLJ12973AAAF	626	69.75	[WDR76]
FLJ12982AAAF	719	79.65	[UIMC1]
FLJ12983AAAF	177	20.4	[AGBL3]
FLJ12989AAAF	725	80.43	[MCCC1]
FLJ13000AAAN	247	27.98	[TMEM33]
FLJ13002AAAF	417	45.53	[PREB]
FLJ13008AAAF	224	24.67	[COMMD5]
FLJ13009AAAF	383	44.6	[SAV1]
FLJ13013AAAF	495	56.19	[RAD18]
FLJ13028AAAF	169	19.4	[NAA50]
FLJ13029AAAF	803	91.92	[ZNF226]
FLJ13030AAAF	212	23.22	[MED20]
FLJ13036AAAF	596	69.67	[CEP70]
FLJ13037AAAN	907	105.08	[ZNF112]
FLJ13044AAAF	323	34.47	[SLC25A22]
FLJ13048AAAN	153	16.93	[SSU72]
FLJ13052AAAN	447	49.36	[NADK]
FLJ13055AAAF	343	36.85	[LPPR2]
FLJ13057AAAF	515	58.7	[GMCL1]
FLJ13062AAAF	648	71.99	[SCMH1]
FLJ13067AAAF	553	61.21	[HP1BP3]
FLJ13068AAAF	715	77.54	[ZDHHC5]
FLJ13071AAAF	576	61.93	[MYEF2]
FLJ13075AAAF	563	64.88	[MGAT4B]
FLJ13076AAAF	1208	138.63	[DZIP3]
FLJ13077AAAF	327	37.88	[RNF121]
FLJ13080AAAF	674	74	[FIGNL1]
FLJ13081AAAF	642	72.98	[MCMBP]
FLJ13087AAAF	170	18.39	[DBF4B]
FLJ13091AAAF	374	42.25	[FANCF]
FLJ13092AAAF	190	20.06	[HN1L]
FLJ13094AAAF	413	47.38	[FAM187A]
FLJ13102AAAF	334	38.87	[DHDDS]
FLJ13107AAAF	340	36.57	[SRR]
FLJ13108AAAF	570	65.08	[VPS45]
FLJ13110AAAF	201	22.25	[REEP1]
FLJ13111AAAN	299	32.17	[CENPT]
FLJ13113AAAF	591	67.28	[ZWILCH]
FLJ13119AAAN	857	96.08	[EFL1]
FLJ13132AAAF	558	63.24	[ABHD16A]
FLJ13134AAAF	278	29.98	[ASB13]
FLJ13140AAAF	545	59.64	[SPATS2]
FLJ13144AAAF	726	80.93	[ANKZF1]
FLJ13147AAAF	651	72.9	[MED17]
FLJ13149AAAF	764	86.57	[FASTKD5]
FLJ13150AAAF	612	69.45	[RPAP2]
FLJ13151AAAN	702	78.26	[VRTN]
FLJ13152AAAF	677	75.45	[CLPB]
FLJ13153AAAF	412	45.98	[ZDHHC11]
FLJ13154AAAF	265	30.25	[USB1]
FLJ13157AAAF	662	72.96	[PBXIP1]
FLJ13158AAAF	323	36.34	[ATAT1]
FLJ13161AAAF	200	22.54	[RAB10]
FLJ13162AAAF	128	13.65	[LINC00574]
FLJ13163AAAF	491	56.02	[IPPK]
FLJ13167AAAF	520	58.38	[SPATA2]
FLJ13168AAAF	391	44.17	[TTC23]
FLJ13170AAAF	620	66.08	[SPATA5L1]
FLJ13173AAAF	368	41.1	[EXOG]
FLJ13179AAAF	243	27.23	[VAPB]
FLJ13181AAAF	580	64.33	[TRIM45]
FLJ13185AAAN	644	73.05	[USP16]
FLJ13187AAAF	249	27.8	[PLEKHF2]
FLJ13188AAAF	233	27.02	[FAM204A]
FLJ13189AAAF	130	13.87	[LINC00472]
FLJ13191AAAF	348	39.13	[DNAJB5]
FLJ13195AAAF	150	17.02	[STAG3L4]
FLJ13197AAAN	135	14.82	[KLF3-AS1]
FLJ13198AAAF	356	41.84	[HS2ST1]
FLJ13201AAAF	507	56.97	[THUMPD3]
FLJ13203AAAF	486	53.65	[CPEB1]
FLJ13204AAAF	216	25.46	[MOB3B]
FLJ13206AAAF	530	57.89	[CHST2]
FLJ13217AAAF	579	67.43	[VPS11]
FLJ13220AAAF	669	74.27	[GUF1]
FLJ13222AAAF	227	25.18	[ZFAND3]
FLJ13227AAAF	197	22.73	[NXT2]
FLJ13251AAAN	399	46.03	[PCID2]
FLJ13256AAAF	476	54.28	[MICU1]
FLJ13258AAAF	292	33.13	[AKTIP]
FLJ13259AAAF	216	25.05	[MOB1A]
FLJ13261AAAN	173	19.21	[BDH2]
FLJ13263AAAF	123	14.21	[TMEM254]
FLJ13265AAAF	155	16.7	[CNTD2]
FLJ13269AAAN	492	56.27	[TMEM39B]
FLJ13280AAAF	437	48.35	[ERAL1]
FLJ13291AAAF	309	35.1	[SLC7A6OS]
FLJ13297AAAF	247	29.09	[CLUAP1]
FLJ13315AAAF	139	16.1	[HEXA-AS1]
FLJ13316AAAF	350	38.98	[NIF3L1]
FLJ13317AAAF	282	32.29	[SRSF8]
FLJ13319AAAN	416	46.53	[CEPT1]
FLJ13321AAAF	541	60.53	[ATL3]
FLJ13322AAAF	305	34.76	[ACBD4]
FLJ13323AAAF	284	32.72	[TPM4]
FLJ13347AAAF	372	39.59	[H2AFY]
FLJ13348AAAF	583	62.4	[SLCO4A1]
FLJ13352AAAF	318	36.52	[SRD5A3]
FLJ13391AAAF	152	17.47	[EVA1A]
FLJ13397AAAF	445	49.72	[FAM188A]
FLJ13405AAAF	532	59.93	[ZNF350]
FLJ13408AAAN	175	18.86	[PHYKPL]
FLJ13417AAAN	853	94.33	[CNNM2]
FLJ13421AAAF	440	49.32	[NUSAP1]
FLJ13431AAAF	289	31.54	[DLX5]
FLJ13437AAAN	354	40.23	[LTN1]
FLJ13441AAAF	501	55.66	[BRD9]
FLJ13444AAAF	327	37.41	[B4GALT7]
FLJ13448AAAF	238	27.07	[COQ10B]
FLJ13461AAAN	351	40.05	[GPATCH2L]
FLJ13462AAAF	215	23.9	[RAB14]
FLJ13465AAAF	949	104.39	[MMRN2]
FLJ13475AAAF	131	14.71	[CHRAC1]
FLJ13490AAAF	445	49.25	[C10orf88]
FLJ13498AAAF	328	36.6	[GET4]
FLJ13519AAAF	519	58.47	[SNX2]
FLJ13521AAAF	690	78.22	[CPSF2]
FLJ13540AAAN	165	17.98	[CEACAM21]
FLJ13560AAAF	431	46.81	[MANSC1]
FLJ13584AAAF	346	37.85	[XRCC3]
FLJ13607AAAF	339	39.54	[CENPN]
FLJ13610AAAF	432	51.47	[LUC7L3]
FLJ13614AAAN	300	34.45	[FAM175A]
FLJ13619AAAF	592	68.91	[FNBP1]
FLJ13631AAAF	244	28.32	[METTL7A]
FLJ13639AAAF	242	27.14	[DHRS12]
FLJ13640AAAF	719	81.12	[NOL11]
FLJ13641AAAN	235	27.09	[USP15]
FLJ13642AAAF	441	49.35	[ANKMY2]
FLJ13645AAAN	435	51.43	[IFT74]
FLJ13657AAAF	361	38.34	[CAAP1]
FLJ13660AAAF	506	56.92	[CDK5RAP3]
FLJ13661AAAF	390	43.32	[HS3ST3B1]
FLJ13664AAAF	541	57.45	[ACD]
FLJ13689AAAF	648	74.67	[ZNF202]
FLJ13693AAAN	380	41.32	[TREML2]
FLJ13697AAAN	654	74.18	[CSRP2BP]
FLJ13768AAAF	1727	192.23	[BAZ2A]
FLJ13770AAAF	653	74.69	[EXOC7]
FLJ13782AAAF	625	71.09	[GRHL2]
FLJ13798AAAF	416	47.21	[KDM8]
FLJ13805AAAF	480	52.82	[ATG13]
FLJ13817AAAF	212	24.28	[PXMP4]
FLJ13818AAAN	584	65.26	[IPP]
FLJ13822AAAF	474	53.84	[RNF14]
FLJ13828AAAN	611	70.64	[KAT7]
FLJ13834AAAF	547	59.18	[MON1B]
FLJ13841AAAF	723	77.39	[ZNF750]
FLJ13842AAAF	229	25.83	[ZMAT4]
FLJ13848AAAF	237	27.22	[NAA40]
FLJ13852AAAF	274	28.66	[PYCRL]
FLJ13853AAAF	575	58.85	[DAK]
FLJ13859AAAF	705	78.71	[TTC12]
FLJ13862AAAF	622	67.22	[DTX2]
FLJ13868AAAF	468	50.96	[C16orf58]
FLJ13869AAAN	578	64.75	[EDEM2]
FLJ13870AAAF	270	30.43	[SNX11]
FLJ13875AAAF	594	67.15	[ACOT11]
FLJ13894AAAF	514	59.26	[OASL]
FLJ13896AAAF	650	72.61	[DUS3L]
FLJ13898SAAN	772	87.41	[TTLL3]
FLJ13902AAAF	184	21	[PRKRIP1]
FLJ13907AAAN	779	88.87	[NOD1]
FLJ13908AAAF	384	43.9	[AIPL1]
FLJ13910AAAF	391	43.99	[RMND5A]
FLJ13912AAAF	138	15.66	[GINS3]
FLJ13914AAAF	796	87.92	[YY1AP1]
FLJ13917AAAF	112	12.5	[LIN52]
FLJ13918AAAF	253	29.66	[BIN3]
FLJ13920AAAN	144	15.56	[VCPKMT]
FLJ13921AAAF	373	41.39	[AUP1]
FLJ13924AAAF	520	57.8	[KLHDC4]
FLJ13925AAAF	486	53.81	[FOXRED1]
FLJ13929AAAF	259	28.43	[PEX11B]
FLJ13930AAAF	587	66.09	[CDK5RAP1]
FLJ13931AAAF	403	41.48	[PCBP4]
FLJ13933AAAF	520	60.72	[NT5DC2]
FLJ13934AAAF	436	48.08	[KPTN]
FLJ13935AAAF	313	34.19	[TEX264]
FLJ13940AAAF	241	27.55	[TUBA4B]
FLJ13941AAAF	497	53.85	[MORN1]
FLJ13943AAAN	406	46.27	[COPS4]
FLJ13949AAAF	510	56.57	[TOE1]
FLJ13952AAAF	193	22.08	[SNX22]
FLJ13953AAAF	247	28.44	[NIPSNAP3A]
FLJ13955AAAF	368	40.78	[NIPAL2]
FLJ13956AAAF	131	14.54	[GEMIN7]
FLJ13957AAAF	252	28.11	[ORC6]
FLJ13958AAAF	388	42.83	[MIIP]
FLJ13970AAAF	419	47.26	[POLR1E]
FLJ13975WAAF	71	8.02	[C12orf73]
FLJ13979AAAF	319	35.42	[CRYL1]
FLJ13983AAAF	426	49.19	[IP6K2]
FLJ13986AAAF	276	30.59	[FBXO22]
FLJ13988AAAF	162	18.66	[UBE2W]
FLJ13992AAAF	358	41.55	[DNAJC18]
FLJ13993AAAF	158	17.53	[CPLX3]
FLJ13998AAAF	532	60	[DCLRE1B]
FLJ14002AAAF	395	44.54	[ASTN2]
FLJ14003AAAF	394	44.4	[PHAX]
FLJ14004AAAF	350	40.02	[TMEM206]
FLJ14007AAAF	268	30.75	[ZFAND1]
FLJ14009AAAF	449	49.83	[TLE6]
FLJ14013AAAF	387	44.16	[FBXO4]
FLJ14027AAAF	593	62.43	[CRTC1]
FLJ14034AAAF	199	22.38	[TUBD1]
FLJ14062AAAF	385	44.34	[MTERF2]
FLJ14084AAAF	167	18.44	[TMEM35]
FLJ14103AAAF	182	20.58	[CXorf36]
FLJ14104AAAN	754	83.25	[EPS15L1]
FLJ14114AAAF	110	12.92	[SND1-IT1]
FLJ14117AAAF	185	20.83	[IFT22]
FLJ14129AAAF	374	40.52	[ZNF696]
FLJ14140AAAF	338	36.34	[ZFP36L1]
FLJ14154AAAF	242	27.45	[NAA60]
FLJ14158AAAF	174	19.29	[C20orf27]
FLJ14164AAAF	256	28.73	[NUDCD3]
FLJ14165AAAF	239	27.56	[MRTO4]
FLJ14168AAAF	247	28.24	[YWHAG]
FLJ14170AAAF	317	34.71	[MC1R]
FLJ14184AAAF	442	49.69	[TULP3]
FLJ14189AAAF	958	107.46	[SLITRK5]
FLJ14191AAAF	533	61.25	[CXorf57]
FLJ14197AAAN	239	28.06	[TTLL5]
FLJ14207AAAN	547	60.7	[TJAP1]
FLJ14217AAAF	436	47.56	[WIPI2]
FLJ14218AAAF	456	50.26	[SYT12]
FLJ14220AAAF	258	28.55	[SYNDIG1]
FLJ14222AAAF	749	84.92	[NOC2L]
FLJ14226AAAF	653	72.95	[RFX2]
FLJ14228AAAN	590	62.96	[PHF12]
FLJ14229AAAF	217	24.31	[COQ7]
FLJ14235AAAN	696	79.64	[PPP4R3A]
FLJ14254AAAN	366	40.15	[CTBP2]
FLJ14256AAAF	366	42.44	[USP46]
FLJ14257AAAF	387	42.65	[GMPPB]
FLJ14264AAAF	357	40.25	[AUNIP]
FLJ14276AAAF	322	32.98	[CXXC5]
FLJ14280AAAF	257	26.27	[C10orf95]
FLJ14297AAAF	156	17.38	[ABCA11P]
FLJ14299AAAF	590	58.22	[ZNF703]
FLJ14340AAAF	282	30.67	[ATF5]
FLJ14345AAAF	613	70.23	[ZNF665]
FLJ14356AAAF	627	72.86	[ZNF442]
FLJ14357AAAF	554	63.88	[DNAJC1]
FLJ14363AAAF	450	49.61	[MXRA8]
FLJ14367AAAF	116	13.3	[SPX]
FLJ14369AAAF	179	20.37	[ARL5B]
FLJ14385AAAF	322	36.06	[PBK]
FLJ14390AAAN	185	19.53	[ADGRA2]
FLJ14393AAAF	464	52.73	[MINA]
FLJ14398AAAF	515	58.81	[MTA3]
FLJ14399AAAF	351	37.57	[TMEM25]
FLJ14400AAAF	538	62.23	[CLPTM1L]
FLJ14406AAAN	259	29.04	[RAB34]
FLJ14409AAAF	165	18.63	[PPIL3]
FLJ14418AAAF	323	35.79	[MAFB]
FLJ14428AAAF	301	33.35	[HAVCR2]
FLJ14437AAAN	507	56.19	[MYPN]
FLJ14443AAAF	452	47.21	[GORASP2]
FLJ14445AAAF	214	23.82	[RHOJ]
FLJ14448AAAF	1311	147.84	[ZNF521]
FLJ14450AAAF	585	64.99	[EIF2A]
FLJ14451AAAF	434	46.05	[ZC3H10]
FLJ14454AAAF	797	88.91	[GPR128]
FLJ14456AAAF	1287	147.18	[USP47]
FLJ14457AAAF	400	45.94	[ZNF514]
FLJ14460AAAF	239	26.78	[TSPAN9]
FLJ14461AAAF	439	49.04	[DBNL]
FLJ14464AAAF	1025	109.88	[PARP10]
FLJ14466AAAN	238	26.15	[ORAI1]
FLJ14467AAAF	452	50.83	[SCPEP1]
FLJ14472AAAF	479	53.93	[DDX19B]
FLJ14476AAAF	347	38.17	[LRG1]
FLJ14478AAAN	245	27.8	[ZNF397]
FLJ14479AAAF	356	37.98	[CDC42EP4]
FLJ14480AAAF	569	62.56	[EEPD1]
FLJ14481AAAN	182	20.13	[DCTN5]
FLJ14483AAAF	273	29.49	[CXCL16]
FLJ14486AAAF	511	54.01	[ZBTB45]
FLJ14488AAAF	364	39.81	[SLC35C1]
FLJ14489AAAN	371	42.21	[CRISPLD2]
FLJ14491AAAF	710	79.14	[SLC44A4]
FLJ14494AAAF	377	42.23	[RPUSD4]
FLJ14495AAAF	352	39.92	[SYAP1]
FLJ14496AAAN	886	95.46	[SCAP]
FLJ14497AAAF	373	40.53	[AIFM2]
FLJ14499AAAF	356	38.53	[STOML2]
FLJ14500AAAF	901	102.03	[RNF40]
FLJ14503AAAF	732	81.96	[MAP7D2]
FLJ14507AAAF	879	100.22	[EXOC1]
FLJ14511AAAF	416	47.09	[ALG2]
FLJ14515AAAF	362	43.16	[PTPLAD1]
FLJ14518AAAF	784	86.35	[RIPK4]
FLJ14520AAAN	102	11.8	[SPCS1]
FLJ14522AAAF	1504	166.69	[NISCH]
FLJ14525AAAF	327	36.35	[C1orf198]
FLJ14549AAAF	725	80.39	[ZSCAN10]
FLJ14569AAAF	518	57.55	[VWA9]
FLJ14575AAAN	302	33.64	[BTBD2]
FLJ14576AAAF	521	56.78	[ARFGAP2]
FLJ14577AAAF	447	49.28	[ITFG2]
FLJ14583AAAF	706	77.02	[TRO]
FLJ14585AAAF	204	22.43	[PPCDC]
FLJ14592AAAF	390	44.07	[PIPOX]
FLJ14611AAAF	371	41.94	[GLT8D1]
FLJ14614AAAF	366	40.92	[LEFTY2]
FLJ14617AAAF	396	44.69	[OLA1]
FLJ14619AAAF	271	29.67	[SRPRB]
FLJ14622AAAF	423	48.56	[AP1M1]
FLJ14625AAAF	315	35.41	[SLC25A32]
FLJ14627AAAN	330	36.56	[RNFT2]
FLJ14628AAAF	227	25.57	[AK3]
FLJ14629AAAF	723	81.79	[OSBPL9]
FLJ14633AAAF	113	11.9	[C4orf46]
FLJ14640AAAF	536	62.13	[CEP89]
FLJ14651AAAF	628	68	[PIAS3]
FLJ14652AAAF	359	38.95	[RNF146]
FLJ14654AAAF	428	48.46	[CYP26A1]
FLJ14655AAAF	819	91.97	[IWS1]
FLJ14659AAAF	581	65.89	[ZNF613]
FLJ14664AAAF	843	96.57	[TTC27]
FLJ14667AAAF	571	63.64	[TESK2]
FLJ14668AAAF	138	15.73	[FAM136A]
FLJ14670AAAF	589	62.55	[UBQLN1]
FLJ14680AAAF	614	66.45	[RABL6]
FLJ14681AAAF	555	63.54	[TMEM87B]
FLJ14685AAAF	311	35.24	[JKAMP]
FLJ14687AAAF	493	56.29	[TRIM5]
FLJ14688AAAF	147	17.2	[PLGRKT]
FLJ14690AAAF	612	68.11	[ITFG1]
FLJ14691AAAF	406	44.35	[LHX2]
FLJ14693AAAN	589	67.89	[SENP2]
FLJ14695AAAF	518	59.3	[TRIM41]
FLJ14697AAAF	331	37.42	[SLC35B4]
FLJ14699AAAF	564	62.23	[CYP2S1]
FLJ14700AAAF	492	52.03	[GTPBP3]
FLJ14707AAAF	489	55.15	[SPRTN]
FLJ14710AAAF	575	65.65	[ZNF587]
FLJ14719AAAF	833	94.71	[VEPH1]
FLJ14720AAAF	414	46.62	[WWOX]
FLJ14721AAAF	452	46.82	[FAM222A]
FLJ14729AAAF	721	79.79	[BBS2]
FLJ14731AAAF	418	47.03	[STRADB]
FLJ14732AAAF	488	57.49	[CCDC77]
FLJ14733AAAF	254	28.6	[ORAI2]
FLJ14735AAAF	500	53.31	[LRP11]
FLJ14736AAAF	371	42.6	[CDCA7]
FLJ14739AAAF	630	69.63	[BBS1]
FLJ14740AAAF	958	107.51	[TXNDC11]
FLJ14741AAAF	793	91.08	[DNAJC10]
FLJ14743AAAF	742	85.42	[STRIP1]
FLJ14744AAAN	713	79.15	[PPP1R15B]
FLJ14750AAAF	568	63.23	[KLHL12]
FLJ14754WAAF	643	74.27	[ZNF799]
FLJ14755AAAF	734	81.7	[CPXM1]
FLJ14757AAAF	302	33.25	[STC2]
FLJ14758AAAF	488	56.4	[TRIM6]
FLJ14759AAAF	363	39.92	[NDRG3]
FLJ14768AAAF	496	51.99	[FIZ1]
FLJ14769AAAF	686	76.89	[CIRH1A]
FLJ14773AAAF	452	50.22	[ZNF672]
FLJ14776AAAF	270	30.67	[CECR1]
FLJ14777AAAF	187	21	[GPX7]
FLJ14779AAAF	418	49.22	[ZNF566]
FLJ14782AAAF	974	110.5	[EXOC4]
FLJ14784AAAF	478	52.09	[DIRC2]
FLJ14791AAAF	736	83.39	[P3H1]
FLJ14797AAAF	667	76.09	[TUBGCP4]
FLJ14798AAAF	308	33.92	[TOMM40L]
FLJ14804AAAF	774	85.51	[MMS19]
FLJ14805AAAF	393	44.88	[CHID1]
FLJ14808AAAF	839	96.8	[ZKSCAN5]
FLJ14809AAAF	248	27.71	[TSPAN18]
FLJ14810AAAN	198	21.56	[FIBCD1]
FLJ14825AAAF	380	43.27	[C8orf76]
FLJ14827AAAF	269	28.62	[RITA1]
FLJ14829AAAN	865	95.16	[PARD3]
FLJ14840AAAF	396	43.99	[ZFYVE19]
FLJ14844AAAF	158	17.27	[BTF3L4]
FLJ14847AAAF	510	55.38	[PVRL4]
FLJ14848AAAF	617	70.64	[VPS33B]
FLJ14850AAAF	515	59.41	[FAR2]
FLJ14852AAAN	279	31.16	[PLEKHF1]
FLJ14871AAAF	285	31.66	[CORO6]
FLJ14872AAAF	468	52.81	[SCIN]
FLJ14873AAAF	456	50.37	[BLNK]
FLJ14874AAAF	381	43.86	[GPR34]
FLJ14878AAAF	358	41.46	[GPR87]
FLJ14882AAAF	545	62.94	[TM9SF3]
FLJ14886AAAF	352	39	[HSH2D]
FLJ14888AAAF	378	41.71	[WDR73]
FLJ14891AAAF	122	13.89	[SCOC]
FLJ14892AAAF	491	52.57	[TMPRSS13]
FLJ14895AAAF	539	60.83	[BCO2]
FLJ14904AAAF	434	49.22	[MAEL]
FLJ14905AAAF	626	72.2	[SAMHD1]
FLJ14910AAAN	436	51.43	[KIF15]
FLJ14917AAAF	654	74.08	[SERAC1]
FLJ14918AAAF	272	30.57	[TCEA2]
FLJ14919AAAF	487	54.03	[SLC38A1]
FLJ14935AAAF	737	82	[PAMR1]
FLJ14938AAAF	483	55.87	[CCDC47]
FLJ14948AAAF	504	56.31	[ATG16L1]
FLJ14970AAAF	488	56.86	[TRIM34]
FLJ14971AAAF	400	44.88	[TMEM43]
FLJ14972AAAF	531	57.44	[ZGPAT]
FLJ14974AAAN	1006	115.3	[RANBP17]
FLJ14975AAAF	690	77.18	[CALCOCO1]
FLJ14978AAAF	927	104.78	[GBA2]
FLJ14980AAAF	613	68.66	[METTL13]
FLJ14981AAAF	451	48.58	[MPND]
FLJ14984AAAF	672	73.65	[STRBP]
FLJ14987AAAF	200	22.54	[COMMD7]
FLJ14988AAAF	285	31.43	[GSG1]
FLJ14991AAAF	583	66.73	[NUDCD1]
FLJ14993AAAF	430	46.11	[RELT]
FLJ14994AAAF	208	24.48	[CCDC25]
FLJ14995AAAF	283	31.94	[KCTD15]
FLJ14996AAAF	550	60.63	[SYTL1]
FLJ16003AAAF	213	25	[CLEC4C]
FLJ16006AAAF	553	59.63	[SLC22A12]
FLJ16007AAAN	525	60.72	[CYP4V2]
FLJ16008AAAF	372	42.63	[CYP27C1]
FLJ16012AAAF	510	57.62	[MMP28]
FLJ16014AAAF	403	44.9	[CPA5]
FLJ16016AAAF	528	61.86	[CATSPER2]
FLJ16018AAAF	234	26.17	[RSPO4]
FLJ16022AAAF	590	67.16	[LRRTM4]
FLJ16024AAAF	671	73.52	[GPAT2]
FLJ16026AAAF	441	49.9	[PPARD]
FLJ16031AAAF	556	63.99	[GALNT13]
FLJ16041AAAF	433	49.28	[GPR22]
FLJ16044AAAF	865	96.96	[PLA2G4F]
FLJ16046AAAF	438	49.41	[TMPRSS11F]
FLJ16047AAAF	336	38.41	[GPR82]
FLJ16048AAAF	419	46.64	[GPR151]
FLJ16049AAAF	617	66.97	[SLC2A12]
FLJ16051AAAF	483	53.24	[SLC36A2]
FLJ16052AAAF	172	19.31	[C1orf186]
FLJ16054AAAF	267	29.7	[MS4A10]
FLJ16055AAAF	681	74.09	[SLC5A9]
FLJ16056AAAF	413	45.31	[FCRL6]
FLJ16060AAAF	430	49.33	[GCNT7]
FLJ16063AAAF	266	29.65	[ZACN]
FLJ16066AAAF	337	38.25	[OXGR1]
FLJ16067AAAN	491	55.82	[KNDC1]
FLJ16069AAAN	426	48.27	[ARSI]
FLJ16072AAAF	473	50.6	[ZBTB9]
FLJ16075AAAF	210	22.89	[RNF135]
FLJ16076AAAF	694	77.96	[HACE1]
FLJ16079AAAF	670	73.62	[ZNF526]
FLJ16082AAAF	451	50.86	[LIPH]
FLJ16084AAAF	486	52.93	[GPRC5C]
FLJ16085AAAF	203	23.26	[RASL10B]
FLJ16086AAAN	1023	117.07	[IQGAP3]
FLJ16087AAAF	892	101.67	[DPP9]
FLJ16088AAAF	572	64.04	[TMPRSS7]
FLJ16089AAAF	771	84.01	[SLC7A14]
FLJ16090AAAF	529	58.56	[GPR161]
FLJ16092AAAF	330	35.25	[GPBAR1]
FLJ16096AAAF	447	50.42	[NR1H3]
FLJ16098AAAF	1075	116.77	[HIPK1]
FLJ16101AAAF	391	44.02	[MCM9]
FLJ16105AAAF	621	69.01	[TTBK1]
FLJ16106AAAN	323	35.16	[STARD9]
FLJ16107AAAF	567	62.92	[WEE2]
FLJ16109AAAF	324	36.08	[OR56B1]
FLJ16111AAAF	343	38.17	[MRGPRF]
FLJ16113AAAF	492	56.17	[KRBA2]
FLJ16114AAAF	422	45.75	[PLIN3]
FLJ16119AAAF	187	21.59	[DHFRL1]
FLJ16123AAAF	402	45.37	[ZCCHC12]
FLJ16133AAAF	276	30.57	[ZNF688]
FLJ16136AAAF	1056	116.1	[RAD54L2]
FLJ16139AAAF	339	36.52	[DBX2]
FLJ16141AAAF	422	48.53	[ZNF620]
FLJ16142AAAF	446	50.16	[NFIB]
FLJ16146AAAN	743	81.41	[AP4M1]
FLJ16151AAAF	715	76.4	[ZDHHC8]
FLJ16162AAAF	752	85.29	[RRM1]
FLJ16165AAAF	438	50.47	[PAPL]
FLJ16178AAAF	492	55.31	[ATG14]
FLJ16185AAAN	295	34.2	[SULT1A3], [SULT1A4]
FLJ16189AAAF	280	31.89	[FHL1]
FLJ16205AAAN	1075	121.13	[POLR3B]
FLJ16206AAAN	1077	119.79	[ADCY4]
FLJ16207AAAF	495	56.56	[MBOAT1]
FLJ16210AAAF	454	51.87	[TMX3]
FLJ16211AAAF	247	26.11	[PGRMC2]
FLJ16213AAAF	725	78.4	[VWA2]
FLJ16214AAAF	678	72.76	[PCSK9]
FLJ16218AAAN	412	45.28	[ZNF704]
FLJ16219AAAF	446	50.74	[ZNF70]
FLJ16225AAAF	443	50.62	[ZNF302]
FLJ16228AAAF	974	107.15	[ERN2]
FLJ16236AAAF	327	35.15	[NAIF1]
FLJ16237AAAF	445	51.5	[AGMO]
FLJ16241AAAF	142	15.76	[LOC100133315]
FLJ16251AAAF	627	66.4	[SPHK2]
FLJ16260SAAN	217	23.67	[HAND2]
FLJ16262AAAF	340	36.78	[RAD51]
FLJ16264AAAF	457	53	[ZNF140]
FLJ16265AAAF	698	79.04	[CNGA3]
FLJ16268AAAF	317	35.53	[UPP2]
FLJ16269AAAF	563	63.4	[PHF19]
FLJ16274AAAN	640	74.44	[ZNF549]
FLJ16275AAAF	626	70.48	[FRRS1]
FLJ16278AAAF	994	108.85	[RNF111]
FLJ16295AAAF	157	16.76	[CDCP2]
FLJ16302AAAN	695	72.94	[NOTCH4]
FLJ16304AAAF	667	71.29	[TCF4]
FLJ16306AAAF	471	54.04	[MAPKAPK5]
FLJ16310AAAF	354	38.31	[UBE2Z]
FLJ16323AAAF	141	15.49	[LOC100506422]
FLJ16331AAAN	349	37.23	[SLC22A20]
FLJ16333AAAF	313	35.26	[SDR9C7]
FLJ16334AAAF	158	18.26	[ZNF780A]
FLJ16338AAAF	373	42.07	[GLUL]
FLJ16339AAAF	562	65.99	[CCDC81]
FLJ16340AAAF	514	57.65	[HBP1]
FLJ16346AAAF	852	96.65	[ZSCAN29]
FLJ16347AAAF	129	14.59	[AKR1C8P]
FLJ16348AAAN	472	52.76	[MBOAT7]
FLJ16353AAAF	300	34.73	[ZNF705A]
FLJ16356AAAF	551	63.6	[TRAF3IP3]
FLJ16359AAAN	505	57.82	[ZKSCAN2]
FLJ16362AAAF	523	57.33	[KRT71]
FLJ16366AAAF	341	39	[ETV7]
FLJ16369AAAF	300	32.52	[PSMB11]
FLJ16386AAAF	633	72.43	[GBP6]
FLJ16387AAAF	779	86.47	[ZNF438]
FLJ16403AAAN	307	35.21	[RNF217]
FLJ16410AAAF	461	52.74	[ZFP2]
FLJ16413AAAF	425	46.69	[FAM46B]
FLJ16417AAAF	986	108.68	[ZNF574]
FLJ16421AAAF	1167	129.08	[TTBK2]
FLJ16428AAAF	215	24.89	[HMGB1]
FLJ16430AAAN	848	91.19	[AGAP2]
FLJ16443AAAN	851	98.66	[KALRN]
FLJ16450AAAF	166	18.88	[CCNJL]
FLJ16454AAAF	565	61.24	[SLC1A2]
FLJ16458AAAF	465	53.6	[GABRG1]
FLJ16460AAAF	563	63.75	[PXK]
FLJ16462AAAF	618	71.36	[ZNF569]
FLJ16464AAAF	908	102.88	[GEN1]
FLJ16465AAAF	637	75	[ZNF540]
FLJ16470AAAF	788	85.52	[NFKB1]
FLJ16477AAAF	344	39.39	[LPAR6]
FLJ16478AAAF	361	39.95	[ETV3L]
FLJ16482AAAN	238	26.9	[SMAD7]
FLJ16490AAAF	1099	122.36	[BNC2]
FLJ16493AAAF	852	96.61	[MACC1]
FLJ16496AAAF	553	61.76	[STXBP4]
FLJ16498AAAF	422	48.37	[ZNF550]
FLJ16508AAAF	639	73.65	[ZNF182]
FLJ16509AAAF	1043	117.65	[ZSCAN20]
FLJ16510AAAF	749	85.39	[FSD2]
FLJ16512AAAF	466	52.14	[GCK]
FLJ16515AAAF	808	93.12	[ZNF841]
FLJ16516AAAN	301	33.98	[AEBP2]
FLJ16517AAAF	250	27.08	[LIN28B]
FLJ16519AAAF	831	94.27	[PRICKLE1]
FLJ16520AAAF	672	78.01	[ZNF605]
FLJ16527AAAF	374	43.14	[ZNF793]
FLJ16532AAAF	485	56.11	[ZNF639]
FLJ16535AAAF	709	77.45	[TMCC2]
FLJ16539AAAF	763	86.77	[XIRP2]
FLJ16541AAAF	835	89.36	[WIZ]
FLJ16543AAAN	596	66.21	[TRIO]
FLJ16544AAAN	569	58.83	[MEX3B]
FLJ16545AAAF	302	32.37	[LINC00322]
FLJ16546AAAF	748	84.49	[ABLIM1]
FLJ16548AAAF	480	51.62	[BCL6B]
FLJ16552AAAN	415	44.63	[MAMSTR]
FLJ16557AAAF	421	45.45	[ZNF385B]
FLJ16558AAAN	475	54.27	[TRIM62]
FLJ16564AAAF	904	104.06	[SYNE3]
FLJ16569AAAN	486	52.67	[RNF19B]
FLJ16572AAAF	492	54.68	[ZNF517]
FLJ16575AAAF	367	41.6	[TSSK1B]
FLJ16579AAAF	472	52.67	[WDR88]
FLJ16580AAAF	466	51.45	[SLCO6A1]
FLJ16581AAAF	263	29.85	[RFPL4B]
FLJ16582AAAF	229	25.7	[ZDHHC19]
FLJ16587AAAF	1216	130.03	[SPOCD1]
FLJ16590AAAN	1893	215.04	[CDK5RAP2]
FLJ16591AAAF	396	44.26	[DCAF4L1]
FLJ16594AAAN	1189	132.86	[TDRD1]
FLJ16596AAAN	1170	132.21	[WDR35]
FLJ16598AAAF	1340	150.97	[YTHDC2]
FLJ16603AAAF	574	63.16	[DZANK1]
FLJ16604AAAF	1462	158.02	[ASXL1]
FLJ16615AAAF	970	108.95	[SLC26A8]
FLJ16619AAAN	1782	197.44	[SIPA1L1]
FLJ16627AAAF	727	83.9	[PREPL]
FLJ16630AAAF	418	46.44	[SERPINH1]
FLJ16633AAAF	530	61.8	[ZNF680]
FLJ16636AAAF	699	80.9	[ZNF782]
FLJ16637AAAF	319	35.77	[ZNF346]
FLJ16639AAAF	814	92.5	[KIF6]
FLJ16640AAAF	503	59.07	[ZNF730]
FLJ16641AAAF	388	45.15	[LEKR1]
FLJ16645AAAF	788	89.39	[MAP3K15]
FLJ16649AAAF	241	27.08	[PRSS58]
FLJ16654AAAF	805	88.7	[CLCN7]
FLJ16656AAAF	589	64.08	[ZBTB46]
FLJ16658AAAF	455	50.25	[SLC36A3]
FLJ16664AAAF	477	52.68	[TRIM72]
FLJ16670AAAF	283	30.77	[VDAC1]
FLJ16677AAAF	363	40.2	[C3P1]
FLJ16680AAAF	555	62.03	[ACOT12]
FLJ16683AAAF	291	32.09	[STOML3]
FLJ16700AAAF	1052	120.83	[KCNT2]
FLJ16708AAAF	411	45.01	[STAC2]
FLJ16713AAAN	281	31.42	[ZNF783]
FLJ16714AAAN	186	20.31	[ZCCHC10]
FLJ16715AAAF	1013	105.11	[ZBTB4]
FLJ16716AAAF	266	29.49	[DENND3]
FLJ16721AAAF	350	39.15	[ZNF561]
FLJ16723AAAN	329	37.05	[ZNF275]
FLJ16732AAAF	345	38.61	[CDK15]
FLJ16733SAAN	462	50.81	[RXRA]
FLJ16736AAAF	779	87.33	[GRM4]
FLJ16737AAAF	337	38.33	[ABHD6]
FLJ16740AAAF	436	49.61	[NIM1K]
FLJ16741AAAF	199	22.48	[DIRAS2]
FLJ16743AAAF	460	50.84	[CREB3L2]
FLJ16745AAAF	421	47.57	[TMPRSS11A]
FLJ16748AAAN	337	36.03	[FOXN4]
FLJ16757AAAF	1586	177.86	[MTCL1]
FLJ16758AAAN	879	93.27	[AATK]
FLJ16759AAAF	1331	141.67	[IL16]
FLJ16760AAAF	313	35.65	[CDK10]
FLJ16763AAAF	766	84.83	[BRSK2]
FLJ16769AAAN	1288	147.02	[LRRK2]
FLJ16770AAAN	560	61.36	[ADGRD1]
FLJ16774WAAN	385	42.59	[NR2E1]
FLJ16777AAAF	802	92.28	[CDC5L]
FLJ16783AAAF	600	68.37	[ZNF543]
FLJ16786AAAF	1176	123.14	[CRB2]
FLJ16793AAAF	369	40.62	[CCNI2]
FLJ16797AAAF	328	36.42	[OR13A1]
FLJ16801AAAF	594	66.47	[ZNF133]
FLJ16803AAAF	695	80.47	[ZNF607]
FLJ16804AAAF	164	18.24	[PPIAL4C]
FLJ16809AAAF	948	104.64	[PKN1]
FLJ16810AAAN	542	63.1	[ZNF136]
FLJ16812AAAF	422	45.32	[GFI1]
FLJ16822AAAN	924	104.26	[ADCY2]
FLJ16825AAAF	471	52.05	[ADAMTSL5]
FLJ16828AAAF	313	35.37	[OR1J2]
FLJ16830AAAF	1886	215.28	[CHD4]
FLJ20003AAAF	385	44.3	[NSMCE4A]
FLJ20007AAAF	458	51.78	[FICD]
FLJ20010AAAN	123	13.25	[C11orf71]
FLJ20013AAAF	302	33.84	[ALKBH4]
FLJ20022AAAF	313	34.98	[ITLN1]
FLJ20024AAAN	357	40.48	[FAM45A]
FLJ20025AAAF	159	17.28	[TMEM88]
FLJ20026AAAF	338	37.51	[MOV10L1]
FLJ20027AAAF	375	41.79	[DNAJB12]
FLJ20036AAAF	580	61.12	[CDKN2AIP]
FLJ20040AAAN	234	26.09	[KCTD5]
FLJ20041AAAF	1016	113.23	[TRPM4]
FLJ20045AAAF	208	23.65	[MED18]
FLJ20049AAAF	319	36.33	[RWDD2B]
FLJ20051AAAF	204	22.88	[ARL15]
FLJ20055AAAF	410	46.7	[MBTD1]
FLJ20057AAAF	382	43.94	[ATP6V1C1]
FLJ20061AAAN	326	37.44	[TRIT1]
FLJ20065AAAF	919	101.35	[CLCA4]
FLJ20068AAAF	387	43.13	[PPP1R9A]
FLJ20080AAAF	909	99.46	[AFTPH]
FLJ20084AAAF	382	42.86	[QPCTL]
FLJ20089AAAF	418	46.74	[ING3]
FLJ20090AAAF	415	46.97	[BRE]
FLJ20093AAAF	420	44.71	[ANKRD10]
FLJ20103AAAF	154	17.09	[USP48]
FLJ20130AAAF	184	20.8	[NUP62CL]
FLJ20132AAAN	466	52.01	[BEST2]
FLJ20133AAAF	115	12.51	[PLAC8]
FLJ20142AAAF	497	56.24	[GDAP2]
FLJ20166AAAN	312	36.46	[TBC1D2B]
FLJ20174AAAF	827	93.87	[SIDT1]
FLJ20177AAAF	453	51.26	[SMPDL3A]
FLJ20184AAAF	219	25.54	[ARHGEF38]
FLJ20186AAAF	197	22.98	[DEF8]
FLJ20188AAAN	326	37.03	[FBXL12]
FLJ20189AAAN	239	27.32	[ANKRD49]
FLJ20190AAAF	330	38	[PAQR5]
FLJ20192AAAF	363	37.87	[POGZ]
FLJ20200AAAF	478	51.8	[FAM83E]
FLJ20202AAAF	391	44.93	[FAM46C]
FLJ20206AAAF	441	48.65	[C9orf156]
FLJ20208AAAF	209	23.14	[PGPEP1]
FLJ20210AAAF	782	88.64	[CCHCR1]
FLJ20214AAAF	710	76.6	[NCL]
FLJ20217AAAF	267	28.04	[MS4A12]
FLJ20221AAAF	432	48.83	[TADA3]
FLJ20223AAAN	480	55.19	[OSBPL2]
FLJ20225AAAF	227	24.15	[RNF186]
FLJ20226AAAF	449	49.2	[MFSD11]
FLJ20234AAAF	449	49.65	[STAP2]
FLJ20244AAAF	659	72.23	[TRMT1]
FLJ20245AAAF	423	46.97	[TOR4A]
FLJ20247AAAF	211	23.59	[RHOF]
FLJ20248AAAF	400	45.41	[LRRFIP2]
FLJ20251AAAN	145	16.51	[PPP1R14D]
FLJ20255AAAF	314	34.83	[TMEM104]
FLJ20257AAAN	220	24.95	[MEPCE]
FLJ20258AAAF	596	66.52	[EPS8L1]
FLJ20261AAAF	525	55.15	[KRT24]
FLJ20274AAAF	353	39.28	[THUMPD1]
FLJ20278AAAF	142	16.66	[MRPL42]
FLJ20279AAAF	308	35.14	[ZDHHC7]
FLJ20280AAAF	216	24.19	[DCAF16]
FLJ20287AAAF	929	105.69	[TEX10]
FLJ20291AAAF	425	49.65	[CWC25]
FLJ20292AAAF	460	52.34	[DCTN4]
FLJ20297AAAF	798	90.13	[SMPD4]
FLJ20300AAAF	325	35.82	[LPPR1]
FLJ20308AAAF	378	42.51	[ALKBH5]
FLJ20313AAAN	451	51.62	[MTMR10]
FLJ20317AAAN	431	46.93	[A1CF]
FLJ20323AAAN	567	64.03	[MIOS]
FLJ20330AAAF	390	43.18	[GFOD1]
FLJ20333AAAF	706	80.48	[G2E3]
FLJ20334AAAF	296	34.54	[ELOVL2]
FLJ20339AAAN	439	48.15	[NFYC]
FLJ20340AAAF	322	35.43	[LAX1]
FLJ20342AAAF	579	65.07	[CDKAL1]
FLJ20346AAAF	581	66.45	[ENOX2]
FLJ20348AAAN	299	32.67	[SIRT5]
FLJ20352AAAF	415	45.07	[ACAD8]
FLJ20355AAAF	946	110.22	[SNX14]
FLJ20371AAAF	526	57.27	[FLVCR2]
FLJ20372AAAF	561	64.37	[ASNS]
FLJ20374AAAF	199	20.63	[RPP25]
FLJ20377AAAN	651	69.51	[CDHR5]
FLJ20380AAAF	219	24.68	[CIDEB]
FLJ20396AAAF	183	20.42	[CMTM6]
FLJ20397AAAN	235	26.33	[DNAAF5]
FLJ20398AAAF	157	17.78	[UBL4A]
FLJ20399AAAF	493	55.05	[DUS2]
FLJ20400WAAF	121	13.31	[CHTF8]
FLJ20402AAAF	403	45.89	[GSDMB]
FLJ20405AAAF	475	52.99	[RRNAD1]
FLJ20406AAAF	295	31.2	[LIME1]
FLJ20407AAAF	100	11.46	[C8orf59]
FLJ20408AAAN	280	29.54	[HES1]
FLJ20409AAAF	505	55.02	[SLC16A5]
FLJ20411AAAF	335	36.43	[OSGEP]
FLJ20412AAAF	201	23.38	[NT5C]
FLJ20419AAAF	238	27.11	[UBE2R2]
FLJ20420AAAF	227	26.15	[CHCHD3]
FLJ20421AAAN	359	38.68	[IMPAD1]
FLJ20422AAAF	479	53.6	[TMEM161A]
FLJ20423AAAN	244	26.91	[GTPBP2]
FLJ20424AAAF	363	42.41	[HAUS4]
FLJ20425AAAF	379	43.63	[LYAR]
FLJ20428AAAF	671	75.77	[ZNF251]
FLJ20429AAAF	234	26.29	[RAB20]
FLJ20430AAAF	460	51.61	[WRAP73]
FLJ20433AAAF	252	26.33	[EXD3]
FLJ20434AAAN	115	13.08	[FAM104B]
FLJ20437AAAF	549	63.49	[MTMR9]
FLJ20442AAAF	150	16.6	[DUSP23]
FLJ20445AAAF	278	31.25	[MARCH5]
FLJ20446AAAF	363	38.95	[ADPRHL2]
FLJ20449AAAF	425	46.92	[SOHLH2]
FLJ20450AAAN	518	58.28	[SARS2]
FLJ20451AAAN	258	29.86	[MRPL39]
FLJ20453AAAF	284	29.83	[VSIG2]
FLJ20455AAAF	245	27.63	[OCIAD1]
FLJ20457AAAF	181	20.38	[FAM206A]
FLJ20460AAAF	602	66.32	[GLS2]
FLJ20461SAAF	388	45.81	[DNAJC28]
FLJ20462AAAF	315	34.46	[RPH3AL]
FLJ20473AAAF	471	50.83	[SLC41A3]
FLJ20476AAAF	637	73.22	[MTMR12]
FLJ20478AAAN	545	58.54	[RTEL1]
FLJ20479AAAF	153	17.2	[NHP2]
FLJ20484AAAF	251	28.45	[MRPL16]
FLJ20487AAAF	166	19.6	[SDHAF2]
FLJ20488AAAF	394	43.88	[C15orf38-AP3S2]
FLJ20494AAAN	153	17.32	[NDUFB11]
FLJ20497AAAF	197	22.52	[UBE2T]
FLJ20498AAAF	424	46.59	[ELP4]
FLJ20500AAAF	232	25.37	[DDIT4]
FLJ20501AAAF	140	14.96	[ACOT13]
FLJ20502AAAF	183	21.12	[COMMD8]
FLJ20503AAAF	287	32.5	[TRNAU1AP]
FLJ20504AAAF	993	110.92	[VARS2]
FLJ20506AAAF	238	25.4	[FAM120C]
FLJ20507AAAF	238	25.84	[TMEM127]
FLJ20508AAAF	203	23.3	[C1orf109]
FLJ20509AAAF	207	23.38	[PARP16]
FLJ20510AAAF	1062	120.52	[NLRP2]
FLJ20511AAAF	149	17.01	[TXNL4B]
FLJ20512AAAF	188	19.66	[TMEM160]
FLJ20514AAAF	242	28.64	[GEMIN8]
FLJ20515AAAF	394	42.7	[SSH3]
FLJ20516AAAF	301	34.52	[TIPIN]
FLJ20517AAAF	548	61.14	[UCKL1]
FLJ20521AAAF	460	51.53	[IRAK4]
FLJ20527AAAF	242	26.64	[CT55]
FLJ20531AAAF	474	51.9	[ZNF692]
FLJ20534AAAF	346	39.41	[C4orf27]
FLJ20536AAAF	300	33.32	[TPGS2]
FLJ20539AAAF	774	83.15	[TMEM132A]
FLJ20545AAAF	334	36.59	[WDR5]
FLJ20551AAAF	304	33.54	[SLC25A38]
FLJ20552AAAF	311	33.86	[RNF126]
FLJ20555AAAF	371	40.21	[SLC35F6]
FLJ20556AAAF	162	17.39	[HRASLS2]
FLJ20558AAAF	574	64.08	[C2orf42]
FLJ20559AAAF	199	23.19	[NMRK1]
FLJ20561AAAF	311	35.92	[CLN6]
FLJ20565AAAF	328	37.03	[PINX1]
FLJ20567AAAF	167	17.94	[ISCU]
FLJ20568AAAF	138	15.29	[HCFC1R1]
FLJ20569AAAF	285	33.01	[MIOX]
FLJ20578AAAN	285	32.69	[EAPP]
FLJ20580AAAF	160	18.05	[C1orf123]
FLJ20583AAAF	412	46.75	[VPS13B]
FLJ20587AAAF	309	34.56	[TOMM34]
FLJ20588AAAF	453	49.51	[DLGAP4]
FLJ20589AAAF	193	22.31	[HPCAL1]
FLJ20591AAAF	245	26.38	[EXOSC4]
FLJ20593AAAF	302	34.17	[ST6GALNAC4]
FLJ20594AAAF	206	23.67	[MRPL22]
FLJ20595AAAF	150	16.74	[ZSCAN2]
FLJ20599AAAF	250	28.61	[GOSR1]
FLJ20600AAAF	593	63.56	[GRN]
FLJ20602AAAF	228	26.75	[GID8]
FLJ20604AAAF	459	48.84	[OXSM]
FLJ20606AAAF	497	55.73	[TRMT6]
FLJ20608AAAN	199	22.35	[AURKAIP1]
FLJ20609AAAF	414	46.19	[SUPT7L]
FLJ20611AAAF	113	12.8	[CT83]
FLJ20615AAAF	349	40.24	[HIF1AN]
FLJ20616AAAN	133	15.24	[POLR1D]
FLJ20619AAAF	372	41.73	[TTC22]
FLJ20624AAAN	391	43.83	[PAK1IP1]
FLJ20625AAAF	161	17.74	[LAMTOR1]
FLJ20626AAAF	450	48.96	[ZNF446]
FLJ20627AAAF	449	51.62	[RMND1]
FLJ20630AAAF	104	11.42	[INIP]
FLJ20633AAAF	226	25.5	[GSTK1]
FLJ20636AAAF	262	27.9	[ASB9]
FLJ20639AAAF	337	38.76	[CDC37L1]
FLJ20641AAAN	498	55.81	[PARPBP]
FLJ20643AAAF	290	32.36	[PIH1D1]
FLJ20644AAAF	453	53.31	[PPP2R3C]
FLJ20649AAAF	69	7.96	[ATP5I]
FLJ20650AAAF	428	48.89	[ACP6]
FLJ20652AAAF	439	49.9	[ACOT9]
FLJ20656AAAF	316	35.96	[JMJD7]
FLJ20657AAAF	608	68.18	[NPLOC4]
FLJ20665AAAF	314	35.81	[RMDN1]
FLJ20668AAAF	272	30.87	[MARCH1]
FLJ20671AAAF	140	16.01	[C14orf119]
FLJ20673AAAF	432	46.96	[PAG1]
FLJ20694AAAF	154	16.98	[LINC00483]
FLJ20695AAAF	305	33.9	[PEX26]
FLJ20718AAAF	594	65.81	[HEATR3]
FLJ20724AAAN	482	52.73	[BTBD1]
FLJ20730AAAN	424	48.5	[SLC35A5]
FLJ20731AAAF	211	24.17	[FKBP14]
FLJ20732AAAF	913	105.34	[EIF3C]
FLJ20733AAAF	888	98.13	[MOCOS]
FLJ20735AAAF	730	79.48	[DTL]
FLJ20746AAAF	555	61.82	[SMOX]
FLJ20752AAAF	643	72.21	[ASNSD1]
FLJ20759AAAF	675	74.18	[SLC25A13]
FLJ20768AAAN	613	66.9	[AIFM1]
FLJ20772AAAN	448	50.14	[TRMT12]
FLJ20778AAAF	632	68.22	[EPN3]
FLJ20789AAAF	139	15.59	[GSKIP]
FLJ20796AAAF	104	11.95	[LYRM7]
FLJ20815AAAF	490	54.89	[RSL1D1]
FLJ20819AAAF	207	23.49	[RAB7A]
FLJ20823AAAF	194	20.03	[TIMM22]
FLJ20826AAAF	546	59.58	[AAAS]
FLJ20852AAAF	157	17.11	[RBM3]
FLJ20878AAAF	154	16.65	[PFDN2]
FLJ20880AAAN	147	16.77	[AVPI1]
FLJ20899AAAF	127	14.98	[PAIP2]
FLJ20902AAAF	136	14.87	[SNAPIN]
FLJ20916AAAF	139	16.09	[CNIH4]
FLJ20919AAAF	423	48.02	[MRPL37]
FLJ20920AAAF	615	68.12	[ACSF2]
FLJ20938AAAF	84	9.49	[RPS27L]
FLJ20958AAAF	257	27.42	[MCUR1]
FLJ20961AAAF	318	35.18	[DERA]
FLJ20973AAAF	421	46.03	[POLDIP3]
FLJ20989AAAN	229	24.99	[C8orf33]
FLJ20991AAAN	253	27.35	[FAAP100]
FLJ20996AAAF	856	99.01	[LRRC8A]
FLJ20999AAAF	717	79.28	[SAMD4A]
FLJ21007AAAF	651	73.16	[TDRD3]
FLJ21023AAAF	1006	111.28	[PLEKHG5]
FLJ21024AAAN	323	35.95	[NAAA]
FLJ21029AAAF	247	27.55	[TMEM69]
FLJ21032AAAF	256	28.92	[SCD5]
FLJ21035AAAF	122	13.33	[AAMDC]
FLJ21046AAAF	114	11.78	[PPDPF]
FLJ21049AAAF	173	20.12	[MRPS25]
FLJ21058AAAF	325	35.09	[ZC2HC1A]
FLJ21063AAAF	365	41.18	[RRS1]
FLJ21075AAAF	122	14.53	[C7orf69]
FLJ21076AAAF	63	6.95	[HILPDA]
FLJ21078AAAF	142	15.52	[TOMM22]
FLJ21080AAAF	369	42.63	[SMYD3]
FLJ21093AAAF	140	16.13	[PDZD11]
FLJ21097AAAF	241	26.98	[NRIP3]
FLJ21100AAAF	219	24.57	[CHMP5]
FLJ21101AAAF	305	33.58	[WDR61]
FLJ21103AAAF	351	39.44	[FAM118B]
FLJ21111AAAF	95	10.5	[TIMM13]
FLJ21112AAAF	379	42.16	[PARL]
FLJ21120AAAF	498	54.6	[DLC1]
FLJ21123AAAF	106	12.63	[MRPS33]
FLJ21144AAAF	373	41.82	[EXO5]
FLJ21146AAAF	454	52.73	[SH2D4A]
FLJ21149AAAF	415	46.29	[PDSS1]
FLJ21161AAAF	130	12.93	[IFI6]
FLJ21169AAAN	363	39.93	[ELAC1]
FLJ21172AAAF	343	38.36	[RBFA]
FLJ21174AAAF	215	24.58	[TCEAL4]
FLJ21180AAAF	529	57.83	[KPNA2]
FLJ21182AAAF	309	33.7	[CNN2]
FLJ21183AAAN	343	38.6	[HLA-C]
FLJ21184AAAF	81	9.37	[NDUFA4]
FLJ21190AAAF	170	18.68	[DCTPP1]
FLJ21195AAAF	168	19.32	[GREM2]
FLJ21227AAAN	409	46.01	[ABHD3]
FLJ21231AAAF	93	10.44	[SH3BGRL3]
FLJ21246AAAF	875	100.11	[ENPP3]
FLJ21255AAAN	288	31.64	[ASB8]
FLJ21269AAAF	235	26.62	[MYCT1]
FLJ21276AAAF	190	21.01	[LINC00341]
FLJ21279AAAF	739	82.26	[ACSL5]
FLJ21302AAAF	370	42.33	[LRRC19]
FLJ21313AAAF	432	47.9	[GRAMD3]
FLJ21319AAAF	474	52.32	[GPBP1L1]
FLJ21332SAAN	729	80.27	[DDX17]
FLJ21347AAAF	786	87.89	[SPATA20]
FLJ21371AAAF	1061	118.92	[NPR1]
FLJ21378AAAN	451	51.62	[SNX7]
FLJ21407AAAN	998	106.97	[ATF7IP]
FLJ21414AAAF	797	87.01	[PKP3]
FLJ21415AAAF	205	23.59	[C12orf49]
FLJ21446AAAF	410	45.71	[SIGIRR]
FLJ21458AAAF	347	38.24	[BTNL8]
FLJ21467AAAF	332	36.19	[KDSR]
FLJ21477AAAF	501	57.52	[ATP10B]
FLJ21486AAAF	300	34.87	[GGPS1]
FLJ21491AAAF	222	24.87	[HABP4]
FLJ21509AAAF	859	96.36	[DDX24]
FLJ21511AAAF	699	78.54	[CWH43]
FLJ21512AAAF	207	23.67	[RAB8A]
FLJ21522AAAF	563	63.53	[EPS8L3]
FLJ21528AAAF	245	27.04	[ISX]
FLJ21570AAAF	707	76.21	[C2CD2L]
FLJ21607AAAF	222	25.07	[CHMP3]
FLJ21610AAAF	875	97.1	[GAREM]
FLJ21614AAAF	466	52.25	[BTNL3]
FLJ21620AAAF	239	27.26	[EGLN3]
FLJ21640AAAN	366	39.07	[DISC1]
FLJ21647AAAF	567	60.21	[RANBP3]
FLJ21649AAAN	746	85.78	[SMARCAD1]
FLJ21662AAAF	598	65.95	[POLA2]
FLJ21665AAAF	446	49.91	[TUBAL3]
FLJ21667AAAF	688	77.56	[SCEL]
FLJ21675AAAF	307	34.86	[LRRC59]
FLJ21676AAAF	350	38.3	[RNF167]
FLJ21677AAAN	1856	206.05	[GBF1]
FLJ21683AAAF	963	111.72	[MYO5B]
FLJ21687AAAN	275	29.42	[MAGIX]
FLJ21696AAAF	331	36.55	[APOL3]
FLJ21702AAAF	383	42.12	[WDR55]
FLJ21703AAAF	566	63.43	[REPIN1]
FLJ21719AAAN	508	56.94	[AHCYL2]
FLJ21732AAAF	683	78.52	[THOC5]
FLJ21739AAAF	1067	117.95	[MICAL1]
FLJ21742AAAN	657	71.33	[C19orf44]
FLJ21749AAAF	195	21.59	[TMEM134]
FLJ21760AAAF	438	47.91	[ADD1]
FLJ21764AAAF	414	47.61	[MRPS27]
FLJ21770AAAF	136	15.43	[RPS19BP1]
FLJ21772AAAN	106	11.3	[RCSD1]
FLJ21783AAAF	654	72.79	[PHACTR4]
FLJ21786AAAF	372	41.55	[RNF34]
FLJ21787WAAN	635	72.25	[CPSF3]
FLJ21788AAAF	1176	134.48	[LARS]
FLJ21790AAAF	837	96.79	[TFIP11]
FLJ21799AAAF	254	28.89	[FAM192A]
FLJ21802AAAN	641	71.05	[C14orf169]
FLJ21804FAAN	945	109.251	[GLG1]
FLJ21806AAAF	802	92.34	[HSP90B1]
FLJ21807AAAN	370	40.42	[PSAT1]
FLJ21820AAAF	325	37.35	[LDAH]
FLJ21821AAAN	286	31.05	[RAB5C]
FLJ21823AAAF	673	75.17	[KIZ]
FLJ21827AAAF	355	40.1	[IFT46]
FLJ21840AAAF	422	46.67	[REXO4]
FLJ21845AAAF	618	70.8	[ALG9]
FLJ21853AAAN	1124	125.93	[MIA3]
FLJ21861AAAF	456	50.07	[ADSS]
FLJ21864AAAN	641	73.72	[PSME4]
FLJ21871AAAF	387	44.75	[TTC4]
FLJ21877AAAN	674	75.97	[THADA]
FLJ21878AAAN	629	71.48	[SPECC1L]
FLJ21884AAAF	647	68.42	[SLC39A4]
FLJ21903AAAF	125	14.69	[MAP1LC3B]
FLJ21908AAAF	665	75.7	[RPAP3]
FLJ21916AAAF	234	27.21	[OTUB2]
FLJ21918AAAN	727	78.4	[ESRP2]
FLJ21931AAAF	631	68.1	[SLC3A2]
FLJ21939AAAF	392	44.93	[AZI2]
FLJ21945AAAF	721	79.14	[C2orf44]
FLJ21946AAAF	653	72.97	[MAN1A1]
FLJ21952AAAF	413	47.66	[ZDHHC6]
FLJ21958AAAF	575	67.1	[CCDC93]
FLJ21961AAAF	643	72.53	[ANAPC5]
FLJ21963AAAF	686	74.81	[ACSS3]
FLJ21972AAAF	707	78.71	[DHX33]
FLJ21975AAAN	512	59.62	[KIF20B]
FLJ21988AAAN	476	53.02	[NARFL]
FLJ21990WAAF	158	18.32	[MRPL50]
FLJ21991AAAF	373	42.14	[PEX3]
FLJ21992AAAF	261	28.6	[SLA2]
FLJ21995AAAF	738	81.5	[TRIM37]
FLJ22018AAAF	420	44.46	[TASP1]
FLJ22021AAAF	925	100.58	[CORO7]
FLJ22026AAAF	646	73.57	[PPWD1]
FLJ22052AAAN	791	86.97	[DENND4C]
FLJ22062AAAF	137	15.34	[MRPS16]
FLJ22066AAAN	113	12.09	[GIG44]
FLJ22076AAAF	385	43.38	[PELO]
FLJ22077AAAF	121	13.84	[YPEL5]
FLJ22079AAAN	411	46.49	[ASAH1]
FLJ22085AAAF	204	22.97	[ASF1A]
FLJ22088AAAF	570	62.35	[MKKS]
FLJ22089AAAF	309	33.23	[UCP2]
FLJ22107SAAF	145	15.88	[ECHDC1]
FLJ22129AAAF	213	23.13	[ZFAND5]
FLJ22155AAAN	497	54.68	[FAM134B]
FLJ22160AAAF	198	21.92	[ARMC7]
FLJ22162AAAF	335	37.72	[NDE1]
FLJ22171AAAF	715	80.62	[EPS8L2]
FLJ22173AAAF	165	16.93	[C3orf36]
FLJ22177AAAF	373	40.37	[MECR]
FLJ22191AAAF	348	40.79	[ZSCAN16]
FLJ22216AAAF	259	28	[LRRC61]
FLJ22221AAAF	355	38.95	[FKBP10]
FLJ22222AAAF	319	35.65	[OGFOD3]
FLJ22228AAAF	469	51.39	[KRT7]
FLJ22237AAAF	347	39.17	[HDAC11]
FLJ22243AAAN	421	47.81	[MAU2]
FLJ22252AAAF	414	44.12	[SOX17]
FLJ22261GAAN	611	70.5002	[RNF213]
FLJ22269AAAF	441	45.72	[MFSD7]
FLJ22273AAAF	223	25.17	[AK4]
FLJ22274AAAF	339	36.99	[SARAF]
FLJ22277AAAF	257	29.4	[REEP4]
FLJ22282AAAF	257	29.38	[FAM57A]
FLJ22284AAAN	237	26.37	[PLEKHO1]
FLJ22317AAAF	329	36.56	[BABAM1]
FLJ22319AAAF	1010	112.35	[PPFIA3]
FLJ22320AAAF	338	38.23	[HEMK1]
FLJ22321AAAF	360	40.24	[CCDC86]
FLJ22326AAAF	490	54.12	[FLAD1]
FLJ22328AAAF	299	33.26	[TMEM38A]
FLJ22334AAAN	406	46.24	[VMP1]
FLJ22337AAAF	701	78.6	[ACSS2]
FLJ22345AAAF	397	46.18	[TOR3A]
FLJ22347AAAF	874	93.79	[TUT1]
FLJ22349AAAF	229	26.56	[CCDC134]
FLJ22351AAAF	328	36.41	[ATPAF1]
FLJ22353AAAF	277	31.6	[TMEM53]
FLJ22356AAAF	105	11.35	[RAB42]
FLJ22357AAAF	855	97.33	[RHBDF1]
FLJ22361AAAF	392	45.79	[CERS5]
FLJ22362AAAF	234	25.16	[FNDC4]
FLJ22371AAAF	395	44.65	[XKR8]
FLJ22377AAAF	154	17.34	[FAM162A]
FLJ22386AAAN	287	32.25	[ROGDI]
FLJ22393AAAF	273	30.93	[SPSB1]
FLJ22396AAAN	198	22.16	[ERGIC1]
FLJ22402AAAF	390	43.69	[NEIL1]
FLJ22408AAAF	360	40.91	[EPHX3]
FLJ22415AAAF	373	41.28	[CLMP]
FLJ22418AAAF	282	30.89	[VTCN1]
FLJ22419AAAF	395	42.3	[ZNF385D]
FLJ22422AAAF	350	38.02	[CCNO]
FLJ22436AAAF	606	67.69	[NDOR1]
FLJ22449AAAF	580	65.02	[MCOLN1]
FLJ22451AAAF	166	18.01	[MTFP1]
FLJ22457AAAF	468	53.12	[DENND2D]
FLJ22465AAAF	306	33.85	[RTFDC1]
FLJ22470AAAF	467	52.7	[ZBTB43]
FLJ22471AAAF	331	37.01	[CCDC92]
FLJ22477AAAF	158	16.79	[C16orf95]
FLJ22484AAAF	291	32.97	[MFF]
FLJ22509AAAN	327	34.51	[PRRC2B]
FLJ22511AAAF	151	16.96	[MYL6]
FLJ22514AAAF	445	49.83	[TUBB4B]
FLJ22521AAAF	418	46.68	[SERPINA1]
FLJ22530AAAN	406	45.36	[CHD1L]
FLJ22531AAAN	485	54.05	[C11orf80]
FLJ22537AAAF	177	20.2	[COPZ1]
FLJ22551AAAF	274	30.68	[ASB7]
FLJ22555AAAF	291	32.49	[C2orf47]
FLJ22559AAAF	368	42.11	[OBFC1]
FLJ22570AAAF	496	53.28	[DOK3]
FLJ22573AAAF	355	37.89	[IGFLR1]
FLJ22575AAAF	331	37.58	[PHF11]
FLJ22578AAAN	155	16.77	[MRM1]
FLJ22580AAAF	277	31.53	[CCNB1IP1]
FLJ22587AAAF	106	12.35	[C8orf4]
FLJ22589AAAF	475	52.93	[TUBE1]
FLJ22595AAAF	192	21.59	[ARL14]
FLJ22603AAAF	256	29.62	[GDPD3]
FLJ22609AAAF	340	38.24	[NSUN3]
FLJ22613WAAF	154	17.03	[FER1L4]
FLJ22636AAAN	372	41.94	[LIAS]
FLJ22637AAAF	397	45.36	[ELL3]
FLJ22638AAAF	154	17.57	[RPP21]
FLJ22644AAAF	284	32.28	[MOGAT2]
FLJ22645AAAF	83	9.62	[C15orf48]
FLJ22649AAAF	180	20.31	[SPCS3]
FLJ22655AAAF	205	23.85	[RERGL]
FLJ22657AAAF	134	15.33	[CYB5A]
FLJ22659WAAF	167	18.12	[LOC79999]
FLJ22662AAAF	506	58.29	[PLBD1]
FLJ22666AAAF	319	37.1	[FBXO8]
FLJ22678AAAN	315	34.96	[CHPF]
FLJ22692AAAN	266	28.91	[PIF1]
FLJ22696AAAF	117	13.62	[TCEAL8]
FLJ22700AAAF	170	18.89	[ZNF576]
FLJ22707AAAF	140	15.85	[NXT1]
FLJ22709AAAF	264	29.4	[OCEL1]
FLJ22714AAAF	182	19.98	[PRORY]
FLJ22724AAAF	183	20.55	[SPAG16]
FLJ22729AAAN	171	19.74	[TEFM]
FLJ22737AAAF	341	37.86	[ARFIP2]
FLJ22738AAAF	607	68.68	[GNL1]
FLJ22741WAAN	688	76.04	[TRAPPC9]
FLJ22745AAAF	409	46.05	[NLRP1]
FLJ22759AAAF	703	78.81	[DHX35]
FLJ22779AAAF	505	57.25	[HCK]
FLJ22784AAAN	633	72.32	[PPP4R3B]
FLJ22788AAAF	757	85.32	[RASA4]
FLJ22798AAAF	490	55.02	[UBXN7]
FLJ22802AAAF	187	20.96	[VIMP]
FLJ22835SAAN	713	81.11	[SP110]
FLJ22852AAAF	63	7.25	[COX7C]
FLJ22854AAAN	323	34.88	[SH3YL1]
FLJ22855AAAN	699	78.41	[FGFR2]
FLJ22856AAAF	346	39.04	[CDK7]
FLJ22861AAAF	125	13.82	[PAM16]
FLJ22869AAAF	387	43.6	[TSSC1]
FLJ22871AAAF	204	22.92	[POLR3H]
FLJ22872SAAN	293	31.55	[GAPDH]
FLJ22873AAAF	165	17.82	[RPL12]
FLJ22889AAAF	110	12.54	[RPL35A]
FLJ22896AAAF	373	41.9	[NSDHL]
FLJ22901AAAF	337	38.61	[DCPS]
FLJ22904AAAF	126	13.8	[HINT1]
FLJ22905AAAF	188	21.63	[RPL18]
FLJ22909AAAF	90	9.39	[HMGN2]
FLJ22911AAAF	394	45.66	[GNAS-2]
FLJ22916AAAF	165	18.01	[PPIA]
FLJ22923AAAF	492	53.83	[TOM1]
FLJ22926AAAF	114	11.51	[RPLP1]
FLJ22927AAAF	239	27.36	[PSME2]
FLJ22928AAAF	358	38.87	[SLC9A3R1]
FLJ22932AAAN	314	34.9	[EPCAM]
FLJ22935AAAF	398	44.4	[POLR3D]
FLJ22936AAAF	427	48.79	[SEPT6]
FLJ22940AAAF	132	15.24	[SNRNP25]
FLJ22958AAAF	550	64.7	[SOAT1]
FLJ22960AAAF	134	15.58	[GOLGA7]
FLJ22964AAAN	301	34	[TCEA1]
FLJ22965AAAF	222	25.62	[CXorf56]
FLJ22966AAAF	477	53.2	[YARS2]
FLJ22969AAAN	836	92.88	[CDCP1]
FLJ22970AAAF	150	16.76	[COX5A]
FLJ22973AAAF	419	46.51	[IKZF5]
FLJ22975AAAN	108	11.87	[LEMD1]
FLJ22980AAAF	325	35.39	[CYC1]
FLJ22982AAAF	386	45.13	[CHST4]
FLJ22983AAAF	166	18.24	[PPIL1]
FLJ22985AAAN	547	61.3	[COG6]
FLJ22986AAAF	133	14.37	[FAU]
FLJ22988AAAF	501	54.86	[ALDH1A1]
FLJ22989AAAF	161	17.49	[DBNDD2]
FLJ22996AAAF	56	6.68	[RPS29]
FLJ23012AAAF	299	32.58	[F11R]
FLJ23030AAAF	413	48.62	[SGMS1]
FLJ23074AAAN	168	18.7	[MAP3K19]
FLJ23087AAAF	393	44.28	[SDR42E1]
FLJ23101AAAF	594	68.33	[ZBED8]
FLJ23109AAAF	491	54.5	[CBLL1]
FLJ23121AAAF	612	70.09	[ADGB]
FLJ23127AAAN	481	53.56	[WDR19]
FLJ23147AAAF	232	26.7	[CRLF2]
FLJ23155AAAF	110	12.03	[HERC4]
FLJ23157AAAN	302	34.73	[TAF7L]
FLJ23164AAAF	619	70.8	[SPEF2]
FLJ23168AAAF	333	37.47	[CCDC33]
FLJ23182AAAN	396	45.35	[TFB2M]
FLJ23204AAAF	175	20.08	[MRPL17]
FLJ23209AAAF	517	55.68	[PDZD7]
FLJ23212AAAF	221	25.43	[VPS28]
FLJ23221AAAF	131	14.98	[C1orf54]
FLJ23231AAAF	599	65.76	[ZC3H12A]
FLJ23233AAAF	478	54.98	[ZNF419]
FLJ23235AAAF	296	34.34	[TMEM156]
FLJ23236AAAN	125	14.28	[PDS5B]
FLJ23244AAAF	531	59.73	[RIC8A]
FLJ23251AAAF	404	44.86	[UBA5]
FLJ23256AAAF	479	54.56	[UTP3]
FLJ23259AAAF	490	54.65	[LRRC31]
FLJ23263AAAF	508	56.9	[TTI2]
FLJ23279AAAN	221	24.85	[FAM60A]
FLJ23280AAAF	431	49.22	[EIF5]
FLJ23281AAAN	627	69.32	[STRN]
FLJ23288AAAN	577	65.95	[ZNF211]
FLJ23290AAAN	425	47.07	[SDPR]
FLJ23292AAAF	358	39.56	[TRIB3]
FLJ23293AAAF	579	66.16	[ATL2]
FLJ23305AAAF	715	82.19	[CCDC170]
FLJ23307AAAF	319	35.12	[SPRY1]
FLJ23312AAAF	145	15.57	[C5orf66]
FLJ23317AAAF	272	31.07	[STX16]
FLJ23318AAAF	473	53.11	[UBXN4]
FLJ23329AAAF	204	21.98	[NRSN2]
FLJ23330AAAF	418	46.98	[AP3M1]
FLJ23337AAAF	491	55.02	[NPRL3]
FLJ23342AAAF	507	55.4	[MSANTD2]
FLJ23356AAAF	350	40.05	[POMK]
FLJ23362AAAF	759	82.65	[MTSS1]
FLJ23363AAAF	278	32.06	[TAF1D]
FLJ23371AAAF	348	38.97	[TCEA3]
FLJ23378AAAF	265	31.35	[ELOVL6]
FLJ23384AAAF	352	37.7	[AGMAT]
FLJ23392AAAF	574	61.83	[ZBTB3]
FLJ23398AAAF	292	34.06	[DCUN1D4]
FLJ23414AAAF	350	39.95	[SUV39H2]
FLJ23427AAAF	435	46.76	[LTBR]
FLJ23428AAAN	403	42.88	[ZNHIT2]
FLJ23436AAAF	520	57.93	[ZNF768]
FLJ23442AAAF	118	14.38	[FAM103A1]
FLJ23445AAAN	204	23.67	[THOC7]
FLJ23451AAAF	323	36.13	[CAMKMT]
FLJ23458AAAF	76	8.67	[C18orf32]
FLJ23467AAAF	184	20.56	[TNFAIP8L2]
FLJ23469AAAF	221	24.1	[ISOC2]
FLJ23485AAAF	697	80.23	[FAM13A]
FLJ23499AAAF	150	17.78	[C11orf1]
FLJ23506AAAF	534	61	[ZNF671]
FLJ23592AAAF	658	76.77	[TSNAXIP1]
FLJ23611AAAF	390	41.01	[ZNF414]
FLJ23617AAAF	245	28.05	[CMBL]
FLJ23624AAAF	381	44.32	[ADAP2]
FLJ23627AAAF	501	54.41	[SLC37A2]
FLJ23636AAAN	209	23.91	[GPX8]
FLJ23637AAAN	506	56.95	[UTP15]
FLJ23660AAAF	789	89.26	[PLCD3]
FLJ23662AAAN	367	41.06	[TRIM44]
FLJ23666AAAF	552	62.01	[SLC22A9]
FLJ23671AAAF	917	105.76	[UGGT1]
FLJ23678AAAF	315	35.82	[RHBDD1]
FLJ23683AAAF	312	33.52	[CIAPIN1]
FLJ23700AAAF	757	85.98	[PDE8A]
FLJ23713AAAF	225	25.43	[GRPEL2]
FLJ23716AAAF	546	61.67	[DCAF11]
FLJ23722AAAF	847	97.37	[FASTKD1]
FLJ23725AAAF	893	100.71	[TBCK]
FLJ23733AAAF	776	86.43	[QRICH1]
FLJ23737AAAF	763	83.93	[SOX5]
FLJ23743AAAF	469	51.77	[NSUN6]
FLJ23747AAAN	785	90.8	[U2SURP]
FLJ23751AAAF	480	55.24	[PXYLP1]
FLJ23753AAAN	496	57.52	[SUZ12]
FLJ23757AAAF	599	66.61	[DQX1]
FLJ23763AAAF	181	20.41	[NUDT4]
FLJ23768AAAF	523	56.58	[DYNC1LI1]
FLJ23802AAAF	385	42.29	[GFOD2]
FLJ23806AAAN	626	70.35	[GRHL3]
FLJ23810AAAF	216	25.24	[KCNIP1]
FLJ23811AAAF	445	49.91	[MYLIP]
FLJ23818AAAF	148	15.38	[PRR13]
FLJ23825AAAN	478	52.95	[HEXDC]
FLJ23840AAAN	260	29.91	[DNAJC9]
FLJ23841BACN	236	26.4218	[COMTD1]
FLJ23847AAAF	377	43.63	[ZDHHC16]
FLJ23851AAAF	172	18.87	[NENF]
FLJ23853AAAF	191	21.97	[PIFO]
FLJ23875AAAN	467	51.64	[C11orf16]
FLJ23897AAAF	165	17.67	[CDH26]
FLJ23899AAAN	552	63.8	[C12orf4]
FLJ23900AAAN	346	38.71	[ANXA1]
FLJ23907AAAF	495	54.02	[SCARA5]
FLJ23915AAAF	628	66.26	[LRFN3]
FLJ23917AAAN	551	58.96	[GLDN]
FLJ23922AAAF	617	70.67	[SLFN12L]
FLJ23923AAAN	780	88.31	[PPP1R21]
FLJ23927AAAF	437	48.2	[TMPRSS4]
FLJ23928AAAF	291	32.76	[C1QTNF1]
FLJ23929AAAN	540	56.46	[SLC39A5]
FLJ23936AAAF	384	44.89	[CERS6]
FLJ23941AAAF	354	40.68	[C6orf89]
FLJ23942AAAF	756	84.51	[LOXL4]
FLJ23946AAAF	568	63.06	[SLC13A5]
FLJ23947AAAF	340	37.5	[GPR35]
FLJ23963AAAF	951	107.07	[ATP9A]
FLJ23966AAAF	331	36.11	[FAM198B]
FLJ23971AAAN	492	54.06	[SLC39A14]
FLJ23980AAAF	458	49.17	[BPIFB2]
FLJ23984AAAF	537	57.54	[SLC9B2]
FLJ23987AAAF	257	28.8	[TMEM101]
FLJ23993AAAN	512	54.81	[SPNS3]
FLJ23996AAAF	328	35.63	[SIGLEC15]
FLJ23998AAAF	340	37.75	[SLC51A]
FLJ23999AAAF	218	24.28	[TMIGD1]
FLJ24003AAAF	453	49.33	[TMPRSS3]
FLJ24005AAAF	264	28.69	[CYB5D2]
FLJ24006AAAF	576	64.08	[RSPRY1]
FLJ24009AAAF	563	62.95	[NCLN]
FLJ24010AAAF	308	34.93	[SPG21]
FLJ24011AAAF	413	45.72	[TMEM184A]
FLJ24092AAAF	304	32.88	[KAZALD1]
FLJ25006AAAF	274	31.04	[SGK494]
FLJ25008AAAF	612	70.54	[ZNF354B]
FLJ25009AAAF	314	35.42	[SPP1]
FLJ25022AAAF	351	38.59	[ATF4]
FLJ25033AAAF	180	19.78	[TDH]
FLJ25038AAAN	126	13.19	[NAXD]
FLJ25059AAAF	166	18.5	[IMMP1L]
FLJ25062AAAF	240	27.91	[METTL6]
FLJ25063AAAF	245	25.73	[C1QC]
FLJ25066AAAN	223	25.51	[DOK6]
FLJ25068AAAF	440	50.86	[SEPT8]
FLJ25070AAAF	517	58.58	[RNPC3]
FLJ25077AAAF	222	24.76	[C9orf72]
FLJ25078AAAF	269	29.56	[C1orf74]
FLJ25082AAAF	326	37.61	[SAMD8]
FLJ25087AAAF	252	28.46	[ZFYVE21]
FLJ25091WAAF	160	18.7	[PTGES3]
FLJ25102AAAF	159	17.37	[C2orf48]
FLJ25103AAAN	485	55.57	[BUD13]
FLJ25104AAAF	375	41.75	[AS3MT]
FLJ25107AAAN	355	38.43	[HNRNPD]
FLJ25113AAAF	451	50	[TUBA1A]
FLJ25115AAAF	476	53.02	[RAB3IP]
FLJ25116AAAF	205	23.76	[EFNA1]
FLJ25125AAAF	134	14.29	[SNCB]
FLJ25137AAAF	360	41.79	[LETMD1]
FLJ25143AAAF	162	17.84	[C2orf50]
FLJ25146AAAF	181	20.7	[ARF1]
FLJ25152AAAF	261	28.09	[WBP2]
FLJ25157AAAF	201	22.26	[UBE2E2]
FLJ25160AAAF	112	12.47	[TCEB1]
FLJ25161AAAF	140	15.68	[FAM19A4]
FLJ25163AAAF	239	25.81	[LURAP1]
FLJ25168AAAF	157	16.89	[CRHR1-IT1]
FLJ25169AAAF	135	14.32	[NKX6-3]
FLJ25173AAAF	366	40.01	[IST1]
FLJ25174AAAF	143	15.68	[SLC31A2]
FLJ25187AAAF	242	27.21	[IGSF1]
FLJ25195AAAN	972	110.43	[XPO4]
FLJ25199AAAF	205	22.85	[HEBP2]
FLJ25201AAAF	525	59.24	[GPATCH3]
FLJ25202AAAF	560	63.66	[RSPH3]
FLJ25205AAAF	287	32.58	[FBXO17]
FLJ25219AAAF	123	13.98	[C11orf52]
FLJ25224AAAN	365	41.6	[NXPE2]
FLJ25248AAAF	213	24.05	[GTF3C6]
FLJ25250AAAN	482	52.59	[IGHA2]
FLJ25267AAAF	318	36.73	[UBLCP1]
FLJ25284AAAF	266	28.98	[HPGD]
FLJ25287AAAF	372	42.7	[FA2H]
FLJ25290AAAF	375	41.74	[ACTB]
FLJ25303AAAF	1035	114.1	[ATP4A]
FLJ25315AAAF	422	49.44	[PPP1R36]
FLJ25317AAAN	220	23.8	[SH3RF2]
FLJ25321AAAF	241	26.46	[PSMB1]
FLJ25323AAAF	360	39.72	[C12orf42]
FLJ25326AAAF	226	26.07	[ATP6V1E2]
FLJ25331AAAF	148	16.87	[GTSF1L]
FLJ25333AAAF	414	47.73	[FAM81B]
FLJ25339AAAF	395	43.8	[PRSS54]
FLJ25344AAAF	193	21.04	[ZNF534]
FLJ25349AAAF	215	23.88	[TCP10L]
FLJ25351AAAN	395	45.22	[ALS2CR11]
FLJ25355AAAF	384	45	[CALR3]
FLJ25358AAAF	262	30.14	[C9orf24]
FLJ25359AAAF	506	58.51	[BTBD16]
FLJ25360AAAF	149	16.55	[C20orf173]
FLJ25362AAAF	328	37.89	[CCDC54]
FLJ25366AAAN	141	16.08	[DNAJB13]
FLJ25368AAAF	335	38.87	[CCDC68]
FLJ25369AAAF	180	20.61	[TEX37]
FLJ25370AAAF	283	31.3	[BOLL]
FLJ25376AAAN	255	30.38	[CCDC148]
FLJ25379AAAF	226	24.43	[PSMD10]
FLJ25384AAAF	226	25.96	[DNAJC30]
FLJ25385AAAF	375	42.62	[ADIPOR1]
FLJ25390AAAF	330	37.43	[ARMC12]
FLJ25396AAAF	288	31.69	[RHOXF2]
FLJ25402AAAF	319	36.87	[C8orf48]
FLJ25404AAAF	132	14.38	[C16orf92]
FLJ25406AAAF	440	50.34	[ZMYND10]
FLJ25409AAAF	396	44.91	[LETM2]
FLJ25410AAAF	358	40.72	[SEPT12]
FLJ25414AAAF	384	42.26	[SPATA32]
FLJ25429AAAF	280	30.81	[UBXN10]
FLJ25430AAAF	313	33.91	[DHRS1]
FLJ25436AAAF	354	38.14	[L3HYPDH]
FLJ25439AAAF	361	40.82	[TTC23L]
FLJ25442AAAF	300	33.71	[SPATS1]
FLJ25444AAAF	332	38.85	[CXorf58]
FLJ25445AAAF	299	35.02	[CAPZA3]
FLJ25449AAAF	368	42.6	[PP2D1]
FLJ25452AAAF	332	36.31	[LDHC]
FLJ25453AAAN	401	45.11	[HSFY1], [HSFY2]
FLJ25461AAAN	222	25.01	[FREM1]
FLJ25462AAAF	442	50.55	[CRBN]
FLJ25463AAAF	381	41.98	[LDHAL6B]
FLJ25464AAAF	289	32.66	[PPA1]
FLJ25470AAAF	508	58.14	[VRK2]
FLJ25472AAAF	283	30.66	[VDAC3]
FLJ25473AAAF	239	25.99	[LSM14B]
FLJ25480AAAN	176	19.67	[KXD1]
FLJ25493AAAF	733	81.75	[TRMT1L]
FLJ25501AAAF	284	33.31	[NIPSNAP1]
FLJ25518AAAF	421	47.58	[CNP]
FLJ25523AAAF	415	47.12	[B4GAT1]
FLJ25528AAAF	920	104.84	[USP11]
FLJ25530AAAF	416	45.99	[HEPACAM]
FLJ25534AAAF	282	31.89	[LIX1]
FLJ25535AAAF	295	33.2	[NAPA]
FLJ25547AAAF	195	21.48	[GVQW1]
FLJ25557AAAF	485	55.5	[PAF1]
FLJ25568AAAF	358	40.19	[HLA-E]
FLJ25574AAAF	446	49.86	[TUBB6]
FLJ25586AAAF	480	52.15	[PKMYT1]
FLJ25590AAAF	131	13.44	[LINC01465]
FLJ25608AAAF	261	27.72	[CLDN18]
FLJ25620AAAF	244	27.08	[YIPF4]
FLJ25628AAAF	200	22.5	[TCEAL3]
FLJ25636AAAF	391	44.59	[CNTLN]
FLJ25644AAAN	462	50.14	[EEF1A1]
FLJ25658AAAF	376	42.18	[RNF133]
FLJ25660AAAF	369	42.36	[FAM187B]
FLJ25662AAAN	441	50.9	[TTC21A]
FLJ25666AAAF	112	12.94	[LOC286238]
FLJ25671AAAN	245	27.97	[MMACHC]
FLJ25674AAAF	282	31.46	[ESD]
FLJ25675AAAF	339	38.75	[OSCP1]
FLJ25676AAAF	362	40.26	[ZFYVE1]
FLJ25680AAAF	328	36.05	[POU5F2]
FLJ25681AAAF	364	40.78	[PRPF31]
FLJ25683AAAF	543	59.37	[CCT7]
FLJ25690AAAF	174	19.91	[UBL4B]
FLJ25691AAAF	367	41.52	[APOBEC4]
FLJ25697AAAF	240	24.61	[SNRPN]
FLJ25701AAAF	260	30.83	[CCDC127]
FLJ25708AAAF	548	56.61	[ANKHD1]
FLJ25711AAAF	290	33.22	[C21orf59]
FLJ25720AAAF	382	45.43	[RIBC2]
FLJ25722AAAN	318	35.55	[APEX1]
FLJ25725AAAF	361	43.5	[SPATA17]
FLJ25732AAAF	248	27.47	[CMTM2]
FLJ25735AAAF	425	48.77	[ZNF645]
FLJ25736AAAF	255	29.24	[FMR1NB]
FLJ25740AAAF	295	34.28	[ASB17]
FLJ25742AAAF	459	53.41	[XKR3]
FLJ25747AAAF	359	40.23	[LGALS8]
FLJ25748AAAF	526	60.09	[ALG8]
FLJ25750AAAF	489	54.35	[PMPCB]
FLJ25769AAAF	451	50.15	[TUBA1B]
FLJ25773AAAF	125	13.89	[C14orf177]
FLJ25776AAAF	230	26.11	[ROPN1L]
FLJ25782AAAF	491	53.83	[FDXR]
FLJ25787AAAF	212	23.81	[CDKN3]
FLJ25788AAAF	305	34.37	[RNF148]
FLJ25797AAAF	183	20.68	[RHEBL1]
FLJ25800AAAF	229	26.58	[TMEM217]
FLJ25801AAAF	387	43.98	[TRIML2]
FLJ25805AAAF	285	29.64	[DDAH2]
FLJ25811AAAF	313	35.07	[LRRC52]
FLJ25818AAAF	438	50.13	[EFCAB3]
FLJ25821AAAF	199	22.43	[RNASE11]
FLJ25823AAAN	189	21.24	[CT45A1]
FLJ25826AAAN	248	27.12	[PACRGL]
FLJ25832AAAF	333	38.17	[EID3]
FLJ25837AAAF	307	35.29	[HORMAD2]
FLJ25851AAAF	167	19.19	[SPATA19]
FLJ25853AAAF	233	28.65	[CCDC70]
FLJ25877AAAN	382	42.82	[PHYHIP]
FLJ25881AAAF	470	53.37	[SYT17]
FLJ25896AAAF	326	35.86	[MLST8]
FLJ25903AAAF	131	14.93	[MTURN]
FLJ25908AAAF	525	53.35	[FUS]
FLJ25918AAAF	299	33.34	[NMRAL1]
FLJ25919AAAN	802	87.27	[MIB2]
FLJ25929AAAF	204	24.15	[RPL15]
FLJ25932AAAF	180	20.33	[OPA3]
FLJ25948AAAN	315	33.91	[CHIA]
FLJ25956AAAN	326	36.74	[PRKAR1B]
FLJ25963AAAN	173	18.8	[MYDGF]
FLJ25965AAAN	439	49.61	[KSR2]
FLJ25968AAAF	82	9.04	[CTXN1]
FLJ25971AAAF	717	80.93	[RSPH6A]
FLJ25975AAAN	401	45.17	[VWA3B]
FLJ25976AAAF	122	13.38	[C14orf178]
FLJ25977AAAF	249	26.67	[TPI1]
FLJ25986AAAF	716	83.2	[DPY19L3]
FLJ25989AAAF	337	38.59	[DGAT2L6]
FLJ25994AAAF	404	46.8	[SNX5]
FLJ25998AAAF	273	31.09	[GJB5]
FLJ26010AAAF	501	57.14	[DARS]
FLJ26016AAAF	134	14.59	[FUOM]
FLJ26058AAAF	437	50.12	[EEF1G]
FLJ26062AAAF	184	20.78	[GLO1]
FLJ26076AAAF	409	46.05	[KRT18]
FLJ26087AAAF	151	16.32	[ARPC5]
FLJ26090AAAF	128	14.35	[SLC51B]
FLJ26099AAAF	114	12.77	[SH3BGRL]
FLJ26102AAAF	190	21.08	[SLC31A1]
FLJ26104AAAF	131	13.51	[LY6E]
FLJ26122AAAF	146	16.05	[SDIM1]
FLJ26140AAAF	127	14.65	[MRFAP1]
FLJ26144AAAF	276	31.08	[GNPDA2]
FLJ26174AAAF	131	13.47	[LOC100131831]
FLJ26178AAAF	470	52.9	[SNX17]
FLJ26184AAAF	133	14.6	[C16orf47]
FLJ26237AAAF	149	17.3	[STMN1]
FLJ26241AAAN	155	16.68	[KRTAP4-7]
FLJ26243AAAF	317	34.27	[RPLP0]
FLJ26256AAAF	182	20.51	[VPS29]
FLJ26259AAAF	198	21.68	[SRI]
FLJ26267AAAF	227	24.58	[PCMT1]
FLJ26280AAAF	331	38.89	[RCN1]
FLJ26281AAAF	488	54.62	[MMP11]
FLJ26285AAAF	362	40.48	[HLA-B]
FLJ26290AAAN	459	51.71	[TMEM143]
FLJ26295AAAN	373	40.32	[RTN4]
FLJ26303AAAF	320	34.2	[HNRNPA1]
FLJ26307AAAF	282	31.6	[AGPAT1]
FLJ26312AAAF	185	20.48	[DUSP3]
FLJ26314AAAF	154	16.88	[ZMYM6NB]
FLJ26315AAAF	264	29.94	[RPS3A]
FLJ26317AAAF	486	53.14	[KRT28]
FLJ26324AAAF	354	38.7	[MYBPHL]
FLJ26326AAAF	140	14.87	[RPL23]
FLJ26335AAAF	298	33.92	[OGN]
FLJ26344AAAF	334	37.26	[OSTM1]
FLJ26350AAAF	539	57.92	[CCT4]
FLJ26352AAAN	229	25.85	[TMEM182]
FLJ26354AAAF	155	17.62	[ANK1]
FLJ26361AAAF	156	17.64	[RNASE1]
FLJ26365AAAF	233	26.8	[LAPTM4A]
FLJ26368AAAF	381	43.1	[CKM]
FLJ26371AAAF	334	36.64	[LDHB]
FLJ26374AAAN	558	63.15	[GPI]
FLJ26377AAAF	390	43.3	[PDHA1]
FLJ26378AAAF	214	24.98	[KDELR3]
FLJ26382AAAF	377	42.02	[ACTC1]
FLJ26383AAAF	380	43.64	[MASP1]
FLJ26388AAAF	109	12.35	[PPP1R1C]
FLJ26390AAAF	553	59.75	[ATP5A1]
FLJ26397AAAF	297	32.88	[ATP5C1]
FLJ26401AAAN	614	69.73	[NCOA4]
FLJ26406AAAF	352	39.75	[CXCR4]
FLJ26418AAAF	295	32.85	[RPSA]
FLJ26420AAAN	442	48.3	[SLC22A11]
FLJ26424AAAF	640	70.7	[PCK2]
FLJ26434AAAF	577	64.26	[ACSM2B]
FLJ26440AAAF	263	30.34	[IYD]
FLJ26443AAAF	121	13.42	[ATP11AUN]
FLJ26464AAAF	211	23.76	[ILDR1]
FLJ26468AAAF	680	77.08	[POR]
FLJ26473AAAF	476	52.76	[WDSUB1]
FLJ26475AAAF	487	54.02	[SLC16A4]
FLJ26476AAAF	166	19.2	[MRPL49]
FLJ26479AAAN	128	13.51	[H2AFV]
FLJ26489AAAF	320	35.2	[BSND]
FLJ26523AAAF	298	32.56	[KHK]
FLJ26536AAAF	327	35.32	[PNRC1]
FLJ26538AAAF	266	30.34	[ITM2B]
FLJ26540AAAF	237	26.54	[TMBIM6]
FLJ26550AAAF	337	37.54	[TALDO1]
FLJ26556AAAF	193	21.77	[RHOA]
FLJ26563AAAF	202	21.63	[TM4SF1]
FLJ26565WAAN	157	18.61	[AP1S2]
FLJ26568AAAF	396	45.83	[MRPS9]
FLJ26569AAAN	294	33.14	[RARRES1]
FLJ26572AAAF	406	46.15	[EIF4A1]
FLJ26577AAAN	407	46.4	[EIF4A2]
FLJ26578AAAF	311	33.79	[TMEM177]
FLJ26584AAAF	345	37.21	[GHITM]
FLJ26595AAAF	332	36.69	[LDHA]
FLJ26596AAAF	126	13.92	[HIST1H2BN]
FLJ26620AAAN	348	38.5	[CAPG]
FLJ26624AAAF	329	36.97	[CTSK]
FLJ26630AAAF	450	49.96	[SQRDL]
FLJ26639AAAF	148	16.56	[LYZ]
FLJ26643AAAF	365	41.06	[HLA-A]
FLJ26651AAAF	179	20.19	[M1AP]
FLJ26653AAAF	246	27	[MARCH2]
FLJ26657AAAF	468	50.87	[COQ6]
FLJ26661AAAF	291	31.95	[PQLC2]
FLJ26664AAAN	279	32.66	[ELOVL1]
FLJ26668AAAF	412	44.55	[CTSD]
FLJ26674AAAF	339	37.82	[CTSB]
FLJ26678AAAF	529	59.35	[FGR]
FLJ26682AAAF	462	50.77	[RARA]
FLJ26689AAAF	286	30.88	[OSCAR]
FLJ26726AAAF	467	51.85	[PNLIPRP1]
FLJ26801AAAF	621	68.79	[ACAD9]
FLJ26847AAAF	200	22.96	[CDO1]
FLJ26849AAAF	539	58.22	[PCCB]
FLJ26862AAAF	324	36.75	[FAM49B]
FLJ26865AAAF	556	63.14	[HEXB]
FLJ26902AAAN	398	45.42	[IL1R2]
FLJ26957AAAN	250	28.84	[SHLD3]
FLJ26975AAAF	79	8.19	[SMR3B]
FLJ26992AAAF	223	25.13	[SIGMAR1]
FLJ26993AAAF	51	6.15	[HTN3]
FLJ26996AAAF	268	29.16	[APOOL]
FLJ27013AAAF	636	70.67	[PABPC1]
FLJ27017AAAF	385	42.25	[GDPGP1]
FLJ27023AAAF	764	85.53	[CFB]
FLJ27032AAAF	290	30.95	[VGLL4]
FLJ27039AAAF	591	66.69	[CTPS1]
FLJ27047AAAF	354	37.03	[MUC7]
FLJ27054AAAN	235	24.34	[DHX9]
FLJ27066AAAF	239	28.22	[ARHGAP24]
FLJ27072AAAF	214	24.58	[RPL10]
FLJ27084AAAF	405	44.4	[ABTB1]
FLJ27095AAAF	203	23.58	[RPL13A]
FLJ27106AAAF	470	52.03	[ATP6AP1]
FLJ27118AAAF	301	33.49	[PPIE]
FLJ27123AAAF	325	36.48	[EIF3I]
FLJ27154AAAF	350	37.87	[MTHFD2]
FLJ27177AAAF	469	54.01	[MMP1]
FLJ27223AAAF	613	69.31	[OS9]
FLJ27228AAAF	307	33.88	[VTA1]
FLJ27262AAAF	136	15.33	[H3F3B]
FLJ27267AAAF	217	22.25	[LINC00176]
FLJ27271AAAF	362	39.47	[HSPBP1]
FLJ27274AAAF	427	47.63	[RPL4]
FLJ27277AAAF	390	43.82	[TSG101]
FLJ27278AAAF	161	17.11	[LITAF]
FLJ27285AAAN	128	13.85	[C7orf49]
FLJ27310AAAF	172	18.16	[TMEM91]
FLJ27328AAAF	254	27.8	[HLA-DQA1]
FLJ27337AAAF	172	19.6	[TPT1]
FLJ27340AAAF	104	12.27	[ERH]
FLJ27345AAAF	136	14.55	[PCP2]
FLJ27349AAAF	186	22.49	[HMGB4]
FLJ27352AAAF	121	13.76	[C15orf65]
FLJ27353AAAF	214	24.52	[RPL10L]
FLJ27355AAAF	191	21.86	[LRRC69]
FLJ27356AAAF	195	21.48	[SPACA7]
FLJ27357AAAF	168	19.81	[TMEM31]
FLJ27369AAAF	172	19.83	[MYL9]
FLJ27379AAAF	143	15.59	[MDK]
FLJ27441AAAF	134	14.41	[SYCN]
FLJ27460AAAF	156	17.66	[SCP2D1]
FLJ27485AAAF	199	22.41	[C1orf185]
FLJ27495AAAF	131	15.63	[TEX49]
FLJ27505AAAF	134	15.45	[TEX43]
FLJ27508AAAF	205	23.7	[IQCF1]
FLJ27514AAAF	192	21.4	[IZUMO2]
FLJ29001AAAF	348	38.93	[SYT15]
FLJ29002AAAF	235	26.44	[PRSS37]
FLJ29008AAAF	338	38.42	[TSSK4]
FLJ29009AAAF	450	49.87	[TUBA3E]
FLJ29012AAAF	342	39.1	[APTX]
FLJ29013AAAF	435	46.82	[AAMP]
FLJ29015AAAF	199	22.11	[PRDX1]
FLJ29017AAAF	169	18.61	[SDHC]
FLJ29019AAAF	175	20.02	[FTL]
FLJ29027AAAF	279	31.56	[ATP1B3]
FLJ29030AAAF	374	42.5	[EIF3M]
FLJ29033AAAF	99	11.1	[CXCL8]
FLJ29036AAAF	714	78.19	[SLC12A8]
FLJ30002AAAF	234	25.22	[PAQR4]
FLJ30004AAAF	205	23.52	[STARD4]
FLJ30009AAAF	191	21.44	[NKIRAS2]
FLJ30014AAAF	257	27.99	[YIPF5]
FLJ30020AAAF	578	65.96	[ZUFSP]
FLJ30023AAAF	393	44.83	[DSCC1]
FLJ30028AAAN	169	18.53	[HDHD2]
FLJ30041AAAF	561	65.1	[DET1]
FLJ30044AAAF	498	55.26	[ZNF79]
FLJ30046AAAF	305	33.52	[SLAIN1]
FLJ30055AAAF	426	46.71	[AMDHD1]
FLJ30067AAAF	852	98.3	[WDR63]
FLJ30079AAAN	402	45.83	[SNUPN]
FLJ30085AAAN	289	33.33	[ZNF124]
FLJ30102AAAN	559	63.8	[NXPE3]
FLJ30105AAAF	563	60.44	[IMPDH1]
FLJ30107AAAF	459	49.77	[SLC46A1]
FLJ30111AAAF	397	41.9	[ACAA2]
FLJ30119AAAF	239	27.21	[GUCD1]
FLJ30127AAAF	182	19.59	[NAP1L5]
FLJ30131AAAF	180	19.76	[CCDC115]
FLJ30134AAAF	539	58.56	[MAP4]
FLJ30140AAAF	248	28.99	[MRO]
FLJ30169AAAF	448	49.92	[TUBA4A]
FLJ30201AAAN	311	35.83	[TRAK2]
FLJ30213AAAF	127	14.3	[YPEL4]
FLJ30225AAAF	618	68.24	[NFKBIZ]
FLJ30235AAAN	327	35.07	[BARHL1]
FLJ30240AAAF	297	34.65	[TRIM52]
FLJ30246AAAN	336	36.3	[PLK5]
FLJ30254AAAF	183	21.23	[FTH1]
FLJ30259AAAF	285	31.69	[NEURL2]
FLJ30273AAAF	316	35.09	[RDH12]
FLJ30277AAAF	200	21.36	[WWC2-AS2]
FLJ30279AAAF	202	22.29	[HAGHL]
FLJ30280AAAF	463	50.03	[FGGY]
FLJ30296AAAF	783	89.37	[PTCHD1]
FLJ30313AAAF	134	14.38	[C20orf166-AS1]
FLJ30319AAAF	261	30.03	[CALB1]
FLJ30320AAAF	724	81.32	[ACSBG1]
FLJ30322AAAF	361	41.51	[SURF6]
FLJ30323AAAF	306	31.43	[PRRT1]
FLJ30336AAAF	94	11.02	[LINC00312]
FLJ30356AAAN	244	26.75	[C6orf141]
FLJ30358AAAF	219	23.69	[TPPP]
FLJ30359AAAF	130	14.8	[RPS15A]
FLJ30394AAAF	376	42.48	[PHYHIPL]
FLJ30395AAAF	287	32.31	[NRBF2]
FLJ30396AAAF	115	12.41	[TIAF1]
FLJ30398AAAF	237	25.84	[SRA1]
FLJ30431AAAF	192	21.45	[RAC1]
FLJ30458AAAF	368	42.76	[NAP1L1]
FLJ30466AAAF	269	30.07	[LDLRAD4]
FLJ30469AAAF	208	22.21	[LYPD5]
FLJ30470AAAF	607	66.38	[RAP1GDS1]
FLJ30473AAAF	605	66.79	[AIFM3]
FLJ30479AAAF	252	28.31	[EMX2]
FLJ30480AAAF	368	40.9	[PRR5L]
FLJ30483AAAN	299	32.6	[KIFC2]
FLJ30489AAAF	525	57.42	[SLC32A1]
FLJ30498AAAN	334	38.2	[CHN1]
FLJ30499AAAF	654	72.81	[SLC39A12]
FLJ30515AAAF	526	59.93	[SGK1]
FLJ30524AAAF	445	52.26	[MTRF1]
FLJ30525AAAF	393	44.56	[HENMT1]
FLJ30530AAAF	519	59.57	[GTF3C5]
FLJ30532AAAF	457	51.85	[MARVELD2]
FLJ30542AAAF	756	79.34	[SH2B1]
FLJ30545AAAF	248	26.72	[ADARB2]
FLJ30549AAAF	607	69.59	[GALNT18]
FLJ30567AAAF	122	14.44	[C10orf25]
FLJ30570AAAF	579	62.24	[MFRP]
FLJ30573AAAF	488	51.6	[TOX2]
FLJ30574AAAF	501	55.9	[RFTN2]
FLJ30596AAAF	279	31.72	[NADK2]
FLJ30600AAAF	207	23.35	[C8orf37]
FLJ30603AAAF	457	50.6	[CHIT1]
FLJ30605AAAF	137	14.98	[ZNF295-AS1]
FLJ30614AAAN	1095	123.32	[FANCI]
FLJ30621AAAF	688	76.69	[C1S]
FLJ30651AAAF	450	47.18	[RBFOX2]
FLJ30656AAAN	195	21.7	[LSM12]
FLJ30657AAAN	324	35	[PROSER3]
FLJ30663AAAF	588	67.49	[ZNF599]
FLJ30666AAAF	522	58.17	[PAK1]
FLJ30668AAAF	305	33.34	[TMEM74]
FLJ30671AAAN	473	52.81	[RUNDC3B]
FLJ30676AAAF	337	38.7	[NEUROD6]
FLJ30689AAAF	779	84.43	[BCL11A]
FLJ30697AAAF	373	40.73	[FBLIM1]
FLJ30701AAAF	371	43.12	[ZNF707]
FLJ30715AAAF	314	36.83	[ELOVL4]
FLJ30723AAAF	346	37.43	[ETFB]
FLJ30726AAAF	502	57.66	[ZFP3]
FLJ30730AAAF	620	70.35	[KLHL32]
FLJ30747AAAN	435	50.04	[ZNF285]
FLJ30756AAAF	516	59.66	[ZNF83]
FLJ30760AAAF	399	43.88	[PNMA6A]
FLJ30763AAAF	364	41.44	[PNMA2]
FLJ30764AAAF	193	22.22	[NKAIN2]
FLJ30771AAAF	363	39.43	[INO80B]
FLJ30784AAAF	372	41.06	[ACTRT3]
FLJ30803AAAF	719	79.47	[LRFN5]
FLJ30805AAAF	168	18.66	[DTD2]
FLJ30817AAAF	543	60.64	[MCM7]
FLJ30818AAAF	383	40.52	[DLK2]
FLJ30826AAAF	802	89.82	[TRIM9]
FLJ30831AAAF	580	62.85	[AGAP3]
FLJ30833AAAF	508	56.8	[MATK]
FLJ30834AAAF	130	14.25	[TMEM155]
FLJ30839AAAF	632	72.23	[DOCK7]
FLJ30841AAAF	577	65.93	[OPTN]
FLJ30845AAAF	306	34.43	[RSPH9]
FLJ30877AAAF	115	13.51	[C12orf79]
FLJ30879AAAF	364	39.53	[OSGEPL1]
FLJ30880AAAF	825	92.51	[BCAR3]
FLJ30881AAAN	135	15.85	[FAM107A]
FLJ30889AAAF	433	46.59	[RUSC1]
FLJ30894AAAN	531	59.37	[NSUN2]
FLJ30909AAAF	816	91.95	[NLGN4X]
FLJ30910AAAF	248	27.81	[NANP]
FLJ30927AAAF	517	60.5	[ZNF582]
FLJ30929AAAF	638	71.46	[DYNC1I2]
FLJ30932AAAF	402	45.75	[ZNF558]
FLJ30936AAAF	672	76.67	[TTC25]
FLJ30946AAAF	792	90.6	[RINT1]
FLJ30954AAAF	914	105.6	[NRDC]
FLJ30968AAAF	458	50.46	[MLIP]
FLJ30970AAAF	270	29.22	[LHPP]
FLJ30972AAAF	230	25.56	[C8orf49]
FLJ30973AAAF	466	54.23	[MYZAP]
FLJ30977AAAF	374	42.35	[LAYN]
FLJ30983AAAN	622	72.04	[FRMD6]
FLJ30986AAAF	541	56.93	[SLC2A10]
FLJ30990AAAF	638	73.15	[TTC30B]
FLJ30993AAAF	456	52.15	[METTL14]
FLJ30994AAAF	388	42.2	[SOX7]
FLJ31006AAAN	347	39.58	[GIMAP5]
FLJ31011AAAF	172	19.38	[TBC1D20]
FLJ31025AAAF	309	34.16	[GATSL3]
FLJ31029AAAF	517	59.16	[TBC1D22A]
FLJ31030AAAN	569	66.04	[ZNF583]
FLJ31036AAAF	717	77.81	[FBXO42]
FLJ31051AAAF	377	43.08	[IKBIP]
FLJ31056AAAF	272	30.77	[FAM210A]
FLJ31073AAAF	303	34.09	[MEDAG]
FLJ31076AAAF*	624	67.68	[AFF4]
FLJ31082AAAF	262	30.68	[ZNF138]
FLJ31100AAAF	353	40.48	[ZNF547]
FLJ31101AAAF	461	51.09	[SLC30A6]
FLJ31103AAAF	359	40.87	[MAB21L2]
FLJ31105AAAF	297	32.76	[FAM212B]
FLJ31106AAAF	198	21.82	[COMMD9]
FLJ31111AAAF	340	38.21	[SHD]
FLJ31121AAAF	199	23.61	[ZMAT2]
FLJ31128AAAN	367	42.48	[PPHLN1]
FLJ31129AAAF	292	33.24	[BCCIP]
FLJ31139AAAF	251	29.26	[C3orf33]
FLJ31140AAAF	481	55.58	[PUS3]
FLJ31142AAAF	211	23.95	[DUSP26]
FLJ31145AAAF	372	41.99	[ZNF830]
FLJ31146AAAF	406	45.15	[HERPUD2]
FLJ31153AAAF	174	19.78	[FOPNL]
FLJ31158AAAF	295	31.13	[C9orf66]
FLJ31164AAAF	513	55.83	[TSNARE1]
FLJ31165AAAN	391	42.9	[RANBP10]
FLJ31166AAAF	163	17.91	[TMEM52B]
FLJ31171AAAF	297	33.17	[MPST]
FLJ31185AAAF	341	38.09	[DNAJC22]
FLJ31190AAAF	982	109.98	[ICE2]
FLJ31193AAAF	401	44.2	[RILP]
FLJ31204AAAF	532	58.33	[FAAH2]
FLJ31208AAAF	652	74.82	[SPATA13]
FLJ31213AAAF	333	38.26	[ZNF396]
FLJ31216AAAF	1113	126.96	[MYO3B]
FLJ31225AAAF	695	78.21	[VPS16]
FLJ31231SAAF	615	67.66	[FAM83D]
FLJ31236AAAF	628	70.92	[SLC6A18]
FLJ31240AAAN	399	41.91	[AMN]
FLJ31253AAAF	470	52.15	[SLC7A13]
FLJ31254AAAF	518	54.58	[PODXL]
FLJ31279AAAF	107	11.53	[TMEM213]
FLJ31280AAAF	383	42.99	[DMTN]
FLJ31286AAAF	411	45.14	[PRR5]
FLJ31295AAAF	438	49.47	[ZNF641]
FLJ31300AAAF	676	74.83	[UROC1]
FLJ31312AAAN	702	77.3	[SLCO1B3]
FLJ31320AAAN	634	67.97	[PGLYRP2]
FLJ31329AAAF	573	61.92	[TCTN1]
FLJ31331AAAF	181	19.17	[NPHP3]
FLJ31338AAAF	181	19.14	[C18orf15]
FLJ31349AAAF	555	61.89	[CNKSR3]
FLJ31364AAAF	570	63.19	[EME1]
FLJ31382AAAF	481	52.41	[DOK1]
FLJ31394AAAF	147	15.42	[LINC00167]
FLJ31409AAAF	545	61.31	[RPUSD2]
FLJ31411AAAF	665	73.06	[DUSP16]
FLJ31422AAAF	770	88.32	[TTC14]
FLJ31425AAAN	273	29.75	[SDK1]
FLJ31432AAAF	343	36.96	[ASPRV1]
FLJ31434AAAF	235	27.02	[MANEAL]
FLJ31436AAAF	524	57.8	[FAM196B]
FLJ31437AAAF	378	42.08	[RFPL2]
FLJ31441AAAF	194	20.43	[CCDC184]
FLJ31444AAAF	555	64.03	[ZNF714]
FLJ31446AAAF	354	39.93	[GNAO1]
FLJ31448AAAF	394	45.47	[ZNF200]
FLJ31450AAAF	288	32.31	[MORF4L2]
FLJ31451AAAF	205	23.08	[LINC00242]
FLJ31452AAAF	345	38.37	[NDEL1]
FLJ31461AAAF	136	15.08	[LINC00052]
FLJ31472AAAF	261	30.28	[ZNF664]
FLJ31476AAAF	388	42.27	[MEIS2]
FLJ31479AAAF	456	49.24	[NDUFV3]
FLJ31484AAAF	172	19.25	[SLMO1]
FLJ31494AAAF	349	40.01	[GLT8D2]
FLJ31497AAAF	294	33.2	[NAA35]
FLJ31506AAAN	702	77.35	[SH2D3C]
FLJ31512AAAF	188	21.07	[DUSP18]
FLJ31521AAAF	579	62.58	[ACADVL]
FLJ31523AAAN	528	59.59	[P3H4]
FLJ31524AAAF	436	49.78	[STAMBPL1]
FLJ31526AAAF	576	66.62	[ZNF681]
FLJ31528AAAF	525	55.14	[ENTHD2]
FLJ31529AAAF	296	34.69	[ZNF75A]
FLJ31531AAAF	523	58.31	[SIAE]
FLJ31532AAAF	417	46	[GPR137]
FLJ31534AAAF	256	27.96	[FAM120AOS]
FLJ31538AAAN	471	53.17	[WARS]
FLJ31541AAAF	228	24.36	[CLDN15]
FLJ31545AAAF	505	54.39	[ANXA11]
FLJ31547AAAF	525	58.2	[CES5A]
FLJ31550AAAF	212	24.32	[CINP]
FLJ31551AAAF	676	77.79	[ZNF418]
FLJ31563AAAF	667	73.52	[STRA6]
FLJ31564AAAF	626	73.21	[JAKMIP1]
FLJ31570AAAF	262	28.92	[TMEM106A]
FLJ31576AAAF	475	52.64	[ERMAP]
FLJ31579AAAF	304	34.77	[PLCXD2]
FLJ31587AAAF	449	50.05	[C7orf26]
FLJ31600AAAF	523	58.6	[KDM4D]
FLJ31605AAAF	447	51.55	[MGAT2]
FLJ31606AAAF	139	15.46	[SPATA33]
FLJ31607AAAF	172	19.21	[TXNDC12]
FLJ31608AAAF	709	80.79	[PDE1C]
FLJ31612AAAF	153	16.97	[ARPC5L]
FLJ31613AAAF	557	62.42	[CPNE4]
FLJ31615AAAF	204	22.35	[VSTM2L]
FLJ31624AAAF	748	84.74	[POMGNT1]
FLJ31631AAAF	254	28.45	[REEP2]
FLJ31633AAAF*	752	86.7	[INCENP]
FLJ31638AAAN	618	67.85	[DCP1B]
FLJ31642AAAF	624	69.64	[KEAP1]
FLJ31644AAAF	332	36.83	[NEIL2]
FLJ31646AAAF	808	88.97	[NOP2]
FLJ31652AAAF	530	57.13	[RAI2]
FLJ31659AAAF	157	17.02	[FAM218A]
FLJ31663AAAF	118	12.89	[MTPN]
FLJ31665AAAF	232	25.89	[KCTD11]
FLJ31679AAAF	336	38.44	[ST6GALNAC5]
FLJ31686AAAN	323	34.6	[BCL2L13]
FLJ31689AAAF	367	41.95	[GDAP1L1]
FLJ31695AAAF	473	55.33	[RASGEF1B]
FLJ31697AAAF	647	73.69	[FAM161B]
FLJ31701AAAF	758	84.5	[RRP1B]
FLJ31708AAAF	376	43.89	[ST8SIA5]
FLJ31709AAAF	155	17.38	[CHCHD4]
FLJ31711AAAF	346	39.33	[SEPT5]
FLJ31716AAAF	352	39.36	[WNT3A]
FLJ31717AAAN	555	62.81	[DNM3]
FLJ31723AAAF	342	37.85	[WBP1L]
FLJ31724AAAF	436	47.22	[NOL4L]
FLJ31729AAAF	707	79.49	[TMEM260]
FLJ31732AAAN	365	38.96	[STRN4]
FLJ31736AAAF	406	46.1	[KLHDC2]
FLJ31737AAAF	191	21.33	[VSTM4]
FLJ31741AAAF	357	39.74	[WDR92]
FLJ31747AAAF	661	68.97	[EWSR1]
FLJ31748AAAN	455	51.58	[ZAK]
FLJ31751AAAF	618	67.83	[ZNF48]
FLJ31754AAAF	567	67.03	[CEP83]
FLJ31757AAAF	521	57.63	[FAM126A]
FLJ31760AAAF	230	25.95	[SCNM1]
FLJ31767AAAF	591	67.3	[TIGD1]
FLJ31773AAAF	259	30.12	[DCUN1D1]
FLJ31777AAAF	508	56.08	[EDC3]
FLJ31779AAAN	142	16.37	[MAP3K7CL]
FLJ31781AAAN	266	29.94	[WDR4]
FLJ31791AAAF	454	51.78	[PCED1A]
FLJ31795AAAF	224	25.28	[CCDC43]
FLJ31800AAAF	517	59.68	[HINFP]
FLJ31801AAAF	595	69.18	[CCDC151]
FLJ31805AAAF	273	30.21	[SPSB4]
FLJ31810AAAF	606	68.17	[LINGO2]
FLJ31812AAAF	337	39.33	[ZDHHC15]
FLJ31815AAAF	400	45.66	[KIAA1257]
FLJ31816AAAF	801	87.85	[PRDM4]
FLJ31820AAAF	393	43.5	[SH3BP5L]
FLJ31825AAAN	322	35	[C21orf58]
FLJ31827AAAF	406	46.69	[ZNF585A]
FLJ31828AAAF	564	63.63	[KLHL7]
FLJ31829AAAF	800	87.61	[PCDHB10]
FLJ31837AAAF	1003	101.14	[MBD6]
FLJ31840AAAF	557	61.56	[TDRKH]
FLJ31841AAAN	325	35.82	[TMEM255A]
FLJ31842AAAF	263	30.04	[TMEM56]
FLJ31846AAAF	284	32.24	[CCDC122]
FLJ31850AAAF	227	25.54	[PILRB]
FLJ31858AAAF	1204	132.95	[ATP13A1]
FLJ31862AAAF	566	62.77	[RNF220]
FLJ31863AAAF	492	53.78	[KREMEN1]
FLJ31868AAAF	658	76.81	[YTHDC1]
FLJ31871AAAN	782	87.97	[VAC14]
FLJ31872AAAF	1066	124.18	[TBC1D31]
FLJ31874AAAF	221	24.31	[C17orf51]
FLJ31875SAAN	729	81.96	[ZNF778]
FLJ31876AAAF	235	26.1	[SCAMP5]
FLJ31881AAAF	705	79.17	[L3MBTL2]
FLJ31884AAAF	854	98.09	[HSP90AA1]
FLJ31886AAAF	425	48.44	[SYT6]
FLJ31890AAAF	456	53.51	[ZNF25]
FLJ31892AAAF	772	84.82	[NLRX1]
FLJ31895AAAF	718	80.23	[KLHL4]
FLJ31896AAAF	955	108.62	[HAUS6]
FLJ31898AAAF	776	84.96	[PCDHB16]
FLJ31902AAAN	824	92.68	[TTC7A]
FLJ31903AAAN	703	81.34	[CEP63]
FLJ31907AAAF	1054	115.85	[SH3PXD2A]
FLJ31909AAAF	850	93.61	[JADE2]
FLJ31910AAAF	982	111.7	[CFAP44]
FLJ31911AAAF	121	14.16	[SKA2]
FLJ31916AAAN	637	72.42	[MUM1L1]
FLJ31917AAAF	418	47.54	[SPRED2]
FLJ31934AAAF	127	13.9	[C6orf195]
FLJ31936AAAF	752	87.73	[ZNF425]
FLJ31946AAAF	610	70.18	[ZNF667]
FLJ31948AAAN	879	98.62	[OSBPL5]
FLJ31950AAAF	360	39.83	[TXNDC15]
FLJ31952AAAF	579	65.95	[SLFN13]
FLJ31961AAAF	485	56.23	[TRIM68]
FLJ31964AAAF	547	62.06	[ITPRIP]
FLJ31968AAAF	637	69.3	[NRXN3]
FLJ31970AAAF	423	47.07	[KIAA1715]
FLJ31974AAAF	995	111.75	[SRBD1]
FLJ31975AAAN	736	84.35	[KRIT1]
FLJ31977AAAF	493	55.74	[PIGV]
FLJ31978AAAF	266	29.53	[GLT1D1]
FLJ31979AAAF*	1047	121.65	[PBRM1]
FLJ31982AAAN	1034	110.72	[ROBO3]
FLJ31986AAAF	790	91.13	[ZNF560]
FLJ31990SAAN	628	72.14	[ZNF528]
FLJ31994AAAF	158	17.52	[C1orf145]
FLJ31998AAAF	816	90.77	[CLCN5]
FLJ32000AAAF	698	78.19	[WDR65]
FLJ32001AAAF	725	79.57	[CNST]
FLJ32005AAAF	443	46.38	[HOXA3]
FLJ32009AAAF	955	99.88	[VWCE]
FLJ32014AAAF	277	30.24	[LSP1]
FLJ32018AAAF	117	13.16	[UBL3]
FLJ32028AAAF	183	20.5	[TMEM154]
FLJ32029AAAF	622	70.49	[PGM2L1]
FLJ32033AAAF	839	94.45	[ATG9A]
FLJ32039AAAF	447	49.55	[C2orf54]
FLJ32066AAAF	1200	134.5	[SORBS2]
FLJ32069AAAF	289	33.13	[KCTD7]
FLJ32071AAAF	674	76.15	[KBTBD6]
FLJ32075AAAF	696	79.88	[NUP93]
FLJ32076AAAF	733	82.61	[SATB2]
FLJ32079AAAF	696	79.36	[ZSWIM3]
FLJ32082AAAF	522	58.63	[LRRTM1]
FLJ32086AAAF	429	47.88	[PNPLA5]
FLJ32087AAAF	660	73.93	[FLRT2]
FLJ32090AAAF	606	68.18	[CPSF3L]
FLJ32093AAAF	585	64.84	[CSRNP3]
FLJ32104AAAF	340	36.96	[ZNF488]
FLJ32112AAAF	208	24.15	[TCEANC2]
FLJ32115AAAF	273	30.48	[ERP27]
FLJ32116AAAF	269	28.9	[CELA2A]
FLJ32132AAAF	530	62.06	[ZNF257]
FLJ32138AAAF	446	49.67	[SMOC2]
FLJ32144AAAF	605	69.1	[HS6ST2]
FLJ32145AAAF	1461	156.1	[RPRD2]
FLJ32149AAAF	609	69.37	[POGK]
FLJ32150AAAF	686	75.67	[HSPA12B]
FLJ32151AAAF	602	66.74	[SLC13A3]
FLJ32157AAAF	310	34.73	[ZFP42]
FLJ32176AAAF	841	90.6	[DIP2A]
FLJ32178AAAF	533	58.47	[MOCS1]
FLJ32180AAAF	360	40.42	[WNT2]
FLJ32189AAAF	242	27.21	[CYB561A3]
FLJ32191AAAN	536	62.96	[ZNF420]
FLJ32198AAAF	265	28.51	[UPK3B]
FLJ32208SAAF*	715	78.64	[FCHO2]
FLJ32210AAAF	693	75.58	[VIT]
FLJ32226AAAN	332	36.84	[ZP3]
FLJ32227AAAF	541	61.4	[FAM20A]
FLJ32228AAAF	544	64.03	[CCDC82]
FLJ32232AAAF	363	42.18	[CYP11A1]
FLJ32234AAAF	144	16.53	[SNRNP48]
FLJ32239AAAF	128	14.63	[FAM26D]
FLJ32261AAAF	728	80.69	[LNX1]
FLJ32262AAAF	251	27.16	[HDGFL1]
FLJ32280AAAF	410	45.95	[MARVELD3]
FLJ32295AAAF	452	45.84	[SP8]
FLJ32300AAAF	660	76.27	[MPHOSPH10]
FLJ32311AAAN	471	53.69	[HECTD3]
FLJ32312AAAF	529	60.21	[PUS10]
FLJ32316AAAN	501	55.8	[TTC19]
FLJ32326AAAN	521	56.31	[BAIAP2]
FLJ32332AAAF	270	30.3	[PPM1M]
FLJ32334AAAN	298	33.11	[DUOXA1]
FLJ32343AAAN	740	85.69	[CWF19L2]
FLJ32347AAAF	735	76.09	[PPP1R3F]
FLJ32350AAAF	322	36.58	[KCTD10]
FLJ32351AAAN	579	64.94	[ZBTB10]
FLJ32353AAAF	322	35.62	[SFXN1]
FLJ32356AAAN	126	13.61	[FAM109A]
FLJ32358AAAN	537	59.15	[FPGS]
FLJ32361AAAF	756	85.25	[ELMO3]
FLJ32362AAAF	697	76.87	[TCTN2]
FLJ32363AAAF	638	72.88	[C5orf34]
FLJ32369AAAF	338	37.48	[ERCC8]
FLJ32370AAAF	257	29.54	[TMEM68]
FLJ32372AAAF	211	23.99	[RILPL2]
FLJ32374AAAN	202	19.86	[EHMT2]
FLJ32375AAAF	116	12.95	[SAMD13]
FLJ32376AAAF	337	37.11	[APOL2]
FLJ32378AAAF	421	46.6	[SEH1L]
FLJ32380AAAF	353	40.25	[TRIM63]
FLJ32384AAAF	286	32.45	[HEXIM2]
FLJ32388AAAF	227	26.78	[IDI2]
FLJ32389AAAF	160	17.14	[HSPB6]
FLJ32390AAAF	357	40.67	[PCMTD1]
FLJ32393AAAF	369	41	[COQ3]
FLJ32395AAAF	304	34.24	[NDNL2]
FLJ32405AAAN	325	36.49	[COPS5]
FLJ32406AAAF	250	29.68	[TNNT3]
FLJ32416AAAF	331	36.32	[JSRP1]
FLJ32418AAAF	477	54.04	[NARS2]
FLJ32421AAAF	411	46.46	[BROX]
FLJ32422AAAF	218	25.33	[POLR3GL]
FLJ32423AAAF	117	12.41	[MIR1-1HG]
FLJ32424AAAN	355	41.64	[FBXO32]
FLJ32431AAAN	237	27.51	[DCUN1D5]
FLJ32440AAAN	247	27.9	[NSMCE2]
FLJ32441AAAF	247	27.66	[COQ10A]
FLJ32442AAAF	289	33.69	[C9orf78]
FLJ32443AAAF	264	29.4	[PSMG2]
FLJ32444AAAF	283	31.82	[RPP38]
FLJ32446AAAF	293	33.24	[CCDC101]
FLJ32447AAAF	163	18.25	[CCDC140]
FLJ32451AAAF	364	41.51	[STAC3]
FLJ32466AAAF	567	64.61	[ZNF512]
FLJ32468SAAN	544	61.47	[ZSCAN25]
FLJ32479AAAF	456	50.11	[SLC29A2]
FLJ32480AAAF	668	73.16	[FBXL18]
FLJ32487AAAF	377	41.97	[PTGES2]
FLJ32497AAAF	401	44.71	[KCNAB1]
FLJ32504AAAF	523	59.15	[UGT3A1]
FLJ32509AAAF	179	20.17	[C9orf85]
FLJ32510AAAF	491	52.94	[LILRB5]
FLJ32515AAAN	147	15.01	[METTL26]
FLJ32532AAAF	377	43.21	[CASP4]
FLJ32535AAAN	315	35.09	[BTNL9]
FLJ32536AAAN	948	104.04	[AKAP2]
FLJ32538AAAF	299	34.29	[ST6GALNAC6]
FLJ32543AAAF	483	55.82	[BTK]
FLJ32549AAAF	445	50.41	[C12orf66]
FLJ32576AAAF	376	42.62	[SERPINB6]
FLJ32577AAAF	213	24.65	[NOL12]
FLJ32597AAAF	270	29.85	[C1orf147]
FLJ32603AAAF	540	58.39	[ITFG3]
FLJ32604AAAF	482	53.39	[FAM149A]
FLJ32610AAAN	490	53	[HIAT1]
FLJ32614AAAF	420	47.75	[CCBL2]
FLJ32618AAAF	204	23.73	[C16orf45]
FLJ32622AAAF	385	41.88	[PRICKLE4]
FLJ32623AAAF	141	15.01	[C19orf12]
FLJ32630AAAF	657	75.04	[C18orf8]
FLJ32640AAAF	597	70.19	[UTP6]
FLJ32642AAAF	397	44.34	[VPS37A]
FLJ32647AAAF	441	50.37	[ZNF773]
FLJ32655AAAF	621	69.84	[LOC100653515]
FLJ32658AAAF	562	62.78	[CCDC155]
FLJ32660AAAF	740	87.1	[DRC1]
FLJ32661AAAF	379	41.68	[ANHX]
FLJ32662AAAF	614	69.52	[KLHL10]
FLJ32663AAAF	605	68.13	[USP2]
FLJ32667AAAF	560	63.13	[AATF]
FLJ32670AAAF	457	52.41	[LOXHD1]
FLJ32672AAAN	503	56.14	[TCP11]
FLJ32675AAAF	349	39.15	[HARBI1]
FLJ32676AAAN	418	47.27	[DNAAF1]
FLJ32682AAAF	690	80.92	[ERICH6B]
FLJ32688AAAN	648	71.32	[PPP6R3]
FLJ32693AAAF	260	28.82	[UBQLNL]
FLJ32702AAAF	395	43.44	[C16orf46]
FLJ32704AAAF	479	54.93	[AK8]
FLJ32705AAAN	345	37.11	[CLIP4]
FLJ32711AAAN	342	36.21	[DMRTB1]
FLJ32715AAAF	1081	118.79	[IPO4]
FLJ32724AAAF	296	33.37	[PACRG]
FLJ32725AAAF	514	60.18	[TMEM117]
FLJ32730AAAF	519	59.09	[RIOK3]
FLJ32732AAAF	766	86.6	[FGD4]
FLJ32733AAAF	170	18.61	[HSPB7]
FLJ32734AAAF	316	38	[CCDC42]
FLJ32736AAAF	604	69.78	[KLHL15]
FLJ32737AAAF	647	69	[DLAT]
FLJ32739AAAF	847	96.91	[USP32]
FLJ32741AAAF	576	64.41	[ADAD1]
FLJ32745AAAF	665	76.22	[CCDC138]
FLJ32756AAAF	177	19.6	[TBC1D22A-AS1]
FLJ32762AAAN	267	30.49	[CCDC7]
FLJ32763AAAF	626	67.79	[TKTL2]
FLJ32771AAAF	425	47.31	[PPP1R32]
FLJ32777AAAF	366	41.39	[ACTL8]
FLJ32779AAAN	488	56.74	[C9orf84]
FLJ32780AAAF	873	98.31	[TTC16]
FLJ32781AAAF	589	67.32	[ZNF131]
FLJ32785AAAF	706	80.68	[DCST1]
FLJ32786AAAF	825	93.62	[LRGUK]
FLJ32787AAAF	217	24.99	[C22orf23]
FLJ32790AAAN	194	20.62	[LOC642696]
FLJ32799AAAF	343	38.52	[MAGEB18]
FLJ32800AAAF	508	59.97	[FAM227B]
FLJ32806AAAN	380	40.28	[C1orf159]
FLJ32807AAAF	183	20.71	[FATE1]
FLJ32808AAAF	440	50.24	[ENPP6]
FLJ32809AAAF	250	27.9	[NOXRED1]
FLJ32820AAAF	351	39.37	[TBATA]
FLJ32822AAAF	365	41.84	[ZMYND12]
FLJ32825AAAF	656	75.24	[CCDC27]
FLJ32828AAAF	490	56.65	[TEKT3]
FLJ32829AAAN	615	71.28	[TEX11]
FLJ32830AAAF	570	65.77	[HEATR9]
FLJ32831AAAF	178	20.26	[C15orf32]
FLJ32835AAAF	142	15.26	[LINC00479]
FLJ32839AAAF	513	56.42	[DPEP3]
FLJ32841AAAF	647	69.99	[ASPSCR1]
FLJ32858AAAF	335	37.37	[NSUN4]
FLJ32859AAAF	536	60.19	[C3orf30]
FLJ32861AAAN	433	49.54	[DHX57]
FLJ32864AAAF	723	82.59	[AK7]
FLJ32870AAAF	154	18.25	[IQCF3]
FLJ32871AAAF	485	56.29	[TEKT5]
FLJ32874AAAN	196	21.32	[HSD3B7]
FLJ32875AAAF	445	46.7	[PRRC1]
FLJ32879AAAF	346	39.18	[MAGEB3]
FLJ32880AAAF	556	62.39	[TSGA10IP]
FLJ32882AAAN	602	68.02	[NT5C1B-RDH14]
FLJ32883AAAF	441	49.95	[ZBTB26]
FLJ32884AAAN	354	39.01	[LRRC71]
FLJ32888AAAN	566	63.36	[C9orf3]
FLJ32892AAAN	572	67.07	[CNBD2]
FLJ32894AAAF	166	18.19	[LINC00477]
FLJ32897AAAF	395	43.02	[CABS1]
FLJ32898AAAF	706	80.7	[ZNF132]
FLJ32900AAAF	143	16	[IGF2BP2-AS1]
FLJ32901AAAF	334	38.11	[PLEKHA1]
FLJ32915AAAN	299	34.36	[HYLS1]
FLJ32917AAAF	140	15.45	[TPD52L3]
FLJ32920AAAN	416	48.02	[SPAG1]
FLJ32934AAAF	639	71.73	[DCST2]
FLJ32942AAAF	167	19.27	[GTSF1]
FLJ32945AAAF	544	61.54	[BTBD9]
FLJ32947AAAN	733	80.65	[NCAM1]
FLJ32949AAAF	758	87.37	[DPY19L2]
FLJ32954AAAF	573	65.23	[RMDN2]
FLJ32962AAAF	173	19.85	[PPP3R2]
FLJ32965AAAF	347	38.88	[MAGEB10]
FLJ32968AAAF	628	71.79	[TTC30A]
FLJ32969AAAF	184	21.85	[IMP3]
FLJ32979AAAF	176	19.44	[DR1]
FLJ32981AAAF	605	64.73	[FAM71B]
FLJ33021AAAF	272	29.35	[PPP4R1L]
FLJ33047AAAF	380	41.82	[CCDC74B]
FLJ33049AAAF	284	32.72	[FHL5]
FLJ33051AAAN	313	34.75	[BCAP31]
FLJ33066AAAF	266	30.42	[GJB4]
FLJ33069AAAF	276	30.61	[TMEM71]
FLJ33071AAAF	424	48.13	[ZNF597]
FLJ33087AAAF	501	57.26	[ACCS]
FLJ33098AAAN	481	53.21	[BBS9]
FLJ33114AAAN	190	21.65	[RBM18]
FLJ33126AAAF	182	20.38	[HINT3]
FLJ33129AAAF	230	25.57	[THTPA]
FLJ33132AAAF	692	79.35	[MCTP1]
FLJ33138AAAF	213	22.02	[ATP6V0E2]
FLJ33140AAAF	406	47.38	[ZSCAN31]
FLJ33154AAAF	228	25.59	[C9orf89]
FLJ33167AAAF	560	64.41	[PRIMPOL]
FLJ33218AAAN	603	69.01	[HIP1R]
FLJ33237AAAN	562	63.34	[ZGRF1]
FLJ33239AAAF	206	23.08	[C5orf30]
FLJ33240AAAF	544	59.37	[SYBU]
FLJ33245AAAF	420	48.41	[DCP2]
FLJ33253AAAF	555	63.24	[FRMD5]
FLJ33279AAAN	394	45.67	[LCTL]
FLJ33282AAAF	400	44.6	[TMEM237]
FLJ33285AAAF	456	49.23	[KRT15]
FLJ33291AAAF	356	38.31	[EP400NL]
FLJ33296AAAF	456	50.28	[SLC29A1]
FLJ33298AAAN	414	45.73	[WDR62]
FLJ33299AAAF	311	34.61	[TMBIM1]
FLJ33300AAAF	648	71.89	[AVL9]
FLJ33305AAAF	670	74.59	[TRAF7]
FLJ33307AAAF	154	16.18	[LOC100127940]
FLJ33311AAAF	119	13.77	[UTS2B]
FLJ33312AAAF	726	79.41	[NHLRC2]
FLJ33315SAAN	620	65.98	[GLIS1]
FLJ33318AAAF	159	17.24	[TMEM92]
FLJ33319AAAF	381	42.81	[RNF13]
FLJ33320AAAN	619	69.57	[NFASC]
FLJ33324AAAN	546	61.3	[PHTF2]
FLJ33325AAAF	161	17.93	[THY1]
FLJ33331AAAF	215	23.38	[NACA]
FLJ33334AAAN	558	63.92	[KLHL23]
FLJ33352AAAF	625	71.46	[SNRNP200]
FLJ33353AAAF	419	46.87	[SYT2]
FLJ33365AAAF	294	31.74	[KCP]
FLJ33387AAAF	167	19.53	[TMEM229B]
FLJ33392AAAF	408	45.58	[S100PBP]
FLJ33393AAAF	340	37.78	[HAPLN2]
FLJ33397AAAF	454	49.19	[CLASP2]
FLJ33409AAAF	270	30.45	[FAIM2]
FLJ33427AAAF	447	50.53	[GDI1]
FLJ33437AAAF	416	47.29	[RNF180]
FLJ33450AAAF	580	66.31	[PHACTR1]
FLJ33455AAAF	777	88.13	[PLCD1]
FLJ33456AAAF	205	23.51	[MRAP2]
FLJ33461AAAF	554	61.62	[GABRA4]
FLJ33471AAAF	162	18.02	[UMODL1-AS1]
FLJ33496AAAF	320	35.61	[UNC80]
FLJ33505AAAF	294	33.69	[DEPDC4]
FLJ33534AAAF	174	19.08	[FLJ33534]
FLJ33545AAAF	162	18.95	[RNF170]
FLJ33580AAAF	252	28.27	[PLD6]
FLJ33590AAAF	572	60.55	[RTP5]
FLJ33596AAAF	107	12.07	[NAP1L6]
FLJ33599AAAF	405	46.03	[NT5DC1]
FLJ33603AAAF	227	24.03	[PTRH1]
FLJ33608AAAF	269	29.68	[EFCAB2]
FLJ33610AAAF	174	18.33	[LINC00269]
FLJ33620AAAF	522	59.2	[WDR49]
FLJ33636AAAN	315	37.62	[FRA10AC1]
FLJ33640AAAN	626	72.29	[MAD1L1]
FLJ33641AAAF	157	17.88	[GAPT]
FLJ33655AAAF	295	32.15	[EPHA10]
FLJ33671AAAF	243	27.29	[RCAN2]
FLJ33682AAAF	575	63.63	[FAM198A]
FLJ33703AAAF	199	23.42	[C4orf33]
FLJ33706AAAF	194	21.26	[C20orf203]
FLJ33711AAAF	106	12.07	[WDR83OS]
FLJ33718AAAN	366	37.16	[DOK7]
FLJ33719AAAF	484	51.57	[NEU4]
FLJ33720AAAF	643	73.03	[ZNF23]
FLJ33725AAAF	264	28.24	[PSMG3-AS1]
FLJ33728AAAF	110	11.67	[ANAPC16]
FLJ33737AAAF	580	65.64	[NELFB]
FLJ33741AAAN	267	30.24	[NDUFAF5]
FLJ33745AAAF	445	48.34	[SLC14A1]
FLJ33758AAAF	1217	134.61	[CTC1]
FLJ33761AAAF	522	59.12	[TTC39C]
FLJ33763AAAF	320	34.23	[HNRNPA1L2]
FLJ33779AAAF	408	45.21	[ZSCAN1]
FLJ33788AAAF	130	13.91	[ST20-AS1]
FLJ33790AAAN	207	23.6	[KLHL35]
FLJ33801AAAF	1001	109.87	[ANKRD35]
FLJ33803AAAF	173	18.47	[HES2]
FLJ33810AAAF	138	16.05	[C12orf36]
FLJ33811AAAF	1077	118.61	[ZNF827]
FLJ33812AAAF	1123	119.23	[SREBF1]
FLJ33815AAAF	796	90.25	[LRRC8E]
FLJ33821AAAN	916	100.92	[CLASP1]
FLJ33825AAAF	634	71.36	[ATAD3A]
FLJ33850AAAF	351	38.95	[TMEM30B]
FLJ33851AAAF	168	18.16	[CDKN2C]
FLJ33856AAAF	834	91.88	[PROM2]
FLJ33860AAAF	126	14.46	[C20orf197]
FLJ33861AAAF	194	21.86	[RAB22A]
FLJ33862AAAN	1031	116.16	[MPHOSPH9]
FLJ33863AAAF	816	93.04	[ARHGAP12]
FLJ33868AAAF	616	70.07	[TTC39B]
FLJ33871AAAF	246	27.29	[SLC25A45]
FLJ33879AAAF	436	50.58	[PSMD12]
FLJ33884AAAF	816	93.96	[ZNF484]
FLJ33887AAAF	1034	115.03	[TSHZ2]
FLJ33896AAAF	305	35.41	[ST6GALNAC3]
FLJ33900AAAF	308	33.9	[LDLRAP1]
FLJ33901AAAF	126	13.91	[HIST3H2BB]
FLJ33902AAAF	388	42.8	[FAM199X]
FLJ33903AAAF	444	50.48	[SPRED1]
FLJ33913AAAF	107	12.23	[LINC01588]
FLJ33924AAAF	461	51.42	[USH1G]
FLJ33930AAAF	196	21.39	[ARL11]
FLJ33933AAAF	732	83.36	[CTAGE5]
FLJ33937AAAF	669	75.94	[DYM]
FLJ33947AAAF	795	86.47	[MIB1]
FLJ33965AAAF	682	77.08	[NOL9]
FLJ33976AAAF	695	81.17	[LMBRD2]
FLJ33977AAAF	298	33.42	[DTWD2]
FLJ33978AAAN	533	60.82	[IKBKB]
FLJ33979AAAF	273	30.85	[METTL15]
FLJ33990AAAF	364	39.71	[SLC35G1]
FLJ33992AAAF	243	27.08	[JAZF1]
FLJ33994AAAN	552	64.32	[GALNT14]
FLJ33997AAAF	566	62.94	[WDR59]
FLJ33998AAAF	1047	116	[PSD3]
FLJ33999AAAF	416	46.94	[MKRN2]
FLJ34032AAAF	520	61.24	[SAMD3]
FLJ34064AAAF	859	97.73	[FANCB]
FLJ34065AAAF	893	97.97	[SPATA5]
FLJ34070AAAN	636	73.48	[ZNF611]
FLJ34074AAAF	1344	147.42	[SETD5]
FLJ34093AAAF	903	103.42	[THAP9]
FLJ34126AAAF	417	45.14	[TSPYL5]
FLJ34135AAAF	250	27.74	[C3orf70]
FLJ34143AAAN	323	32.38	[OLIG2]
FLJ34148AAAF	619	67.24	[RNF157]
FLJ34155AAAF	378	44.03	[B3GNT5]
FLJ34182AAAF	261	30.11	[RCHY1]
FLJ34190AAAN	181	20.32	[RNF175]
FLJ34198AAAF	555	62.29	[SYT14]
FLJ34203AAAF	869	94.07	[SEZ6]
FLJ34204AAAF	770	88.22	[BANK1]
FLJ34230AAAN	623	73.37	[IFT81]
FLJ34245AAAF	240	27.94	[C6orf203]
FLJ34259AAAN	601	68.2	[SHTN1]
FLJ34263AAAF	297	33.61	[TMEM169]
FLJ34270AAAF	723	83.58	[LRSAM1]
FLJ34272AAAF	920	107.58	[ANO4]
FLJ34279AAAN	213	24.41	[FAM156B]
FLJ34283AAAF	220	23.3	[PDDC1]
FLJ34297AAAN	215	23.74	[MAPKBP1]
FLJ34299AAAF	586	68.49	[ZNF92]
FLJ34304AAAF	206	22.2	[NDUFS7]
FLJ34324AAAN	239	27.67	[FGF17]
FLJ34327AAAF	721	80.37	[EIF2B5]
FLJ34363AAAF	936	109.59	[FAM184A]
FLJ34365AAAN	376	43.32	[GTDC1]
FLJ34371AAAN	240	24.64	[MLLT4-AS1]
FLJ34373AAAF	638	73.53	[CLK3]
FLJ34389AAAF	471	54.48	[MLKL]
FLJ34392AAAF	262	29.4	[ZNF511]
FLJ34396AAAF	617	69.43	[KLHL9]
FLJ34402AAAF	488	53.49	[ANTXR2]
FLJ34405AAAF	490	56.63	[SMYD1]
FLJ34407AAAF	183	20.57	[TMEM9]
FLJ34409AAAN	548	60.47	[TRIM55]
FLJ34434AAAF	391	43.36	[DUSP6]
FLJ34458AAAN	610	67.21	[LONRF3]
FLJ34517AAAF	153	16.69	[LOC100130357]
FLJ34520AAAF	557	63.84	[CAPS2]
FLJ34523AAAN	571	61.95	[DACH2]
FLJ34531AAAF	372	41.35	[YY2]
FLJ34532AAAF	598	68.01	[COL4A3BP]
FLJ34541AAAF	454	51.51	[FBXW2]
FLJ34555AAAF	297	33.43	[TST]
FLJ34556AAAF	309	35.56	[PPP2CB]
FLJ34560AAAF	550	60.3	[SLC22A6]
FLJ34569AAAF	499	55.67	[ETNPPL]
FLJ34575AAAF	308	32.05	[ASRGL1]
FLJ34579AAAN	445	50.04	[SP100]
FLJ34581AAAF	107	12.31	[SMLR1]
FLJ34582AAAF	585	64.11	[FAM151A]
FLJ34592AAAF	469	52.31	[RBBP7]
FLJ34599AAAF	411	46.38	[ATAD3C]
FLJ34606AAAF	190	20.79	[C19orf60]
FLJ34618AAAF	142	15.52	[C1orf115]
FLJ34621AAAF	192	21.68	[RNF183]
FLJ34633AAAF	398	43.61	[KDF1]
FLJ34634AAAF	759	83.18	[IQSEC3]
FLJ34640AAAN	757	84.23	[TBCD]
FLJ34642AAAF	673	73.68	[UMOD]
FLJ34645AAAF	273	29.63	[EGFL7]
FLJ34646AAAF	333	38.64	[GLYATL1]
FLJ34647AAAF	386	41.86	[PDZD3]
FLJ34651AAAF	159	17.24	[ADORA2A-AS1]
FLJ34668AAAF	457	50.27	[UNC93A]
FLJ34674AAAF	532	59.48	[CFAP97]
FLJ34678AAAN	256	28.48	[ABCG5]
FLJ34682AAAF	308	33.44	[SLC25A47]
FLJ34689AAAF	1143	131.02	[NCAPG2]
FLJ34693AAAF	561	65.42	[ZNF37A]
FLJ34698AAAF	262	29.59	[SPIN1]
FLJ34702AAAN	1036	113.22	[COL6A3]
FLJ34707AAAN	128	13.96	[RPUSD3]
FLJ34711AAAN	713	82.16	[PUS7L]
FLJ34719AAAN	312	37.46	[PRPF38A]
FLJ34739AAAF	470	52.12	[RMDN3]
FLJ34774AAAF	508	57.56	[FARSA]
FLJ34782AAAN	452	48.68	[ZXDC]
FLJ34783AAAF	137	15.53	[FNDC5]
FLJ34788AAAF	297	31.86	[AMZ1]
FLJ34794AAAN	721	82.58	[TUBGCP2]
FLJ34802AAAF	365	41.53	[SYTL2]
FLJ34828AAAF	580	66.59	[POMGNT2]
FLJ34836AAAN	161	17.4	[C5orf17]
FLJ34837AAAN	458	52	[HDAC2]
FLJ34870AAAN	178	21.37	[NCKAP5]
FLJ34885AAAF	223	25.52	[DNAJB9]
FLJ34895AAAF	194	21.67	[C15orf57]
FLJ34897AAAF	480	52.29	[PTBP2]
FLJ34902AAAF	370	40.75	[FAM110B]
FLJ34911AAAF	448	48.68	[GABPB2]
FLJ34912AAAF	589	65.84	[KLHL25]
FLJ34919AAAF	858	98.27	[LRRC8D]
FLJ34920AAAF	932	97.4	[RBM12]
FLJ34921AAAF	397	46.51	[ZNF763]
FLJ34922AAAF	901	102.81	[SLFN11]
FLJ34923AAAF	530	58.11	[SLC29A4]
FLJ34924AAAF	489	53.04	[PHF21B]
FLJ34934AAAF	799	92.03	[ZNF227]
FLJ34938AAAF	508	59.02	[CAPN14]
FLJ34940AAAF	409	47.48	[ZNF286A]
FLJ34942AAAF	437	49.92	[ZNF154]
FLJ34944AAAF	122	13.19	[FBXL19-AS1]
FLJ34945AAAF	132	14.17	[LOC100128265]
FLJ34947AAAN	781	90.27	[ZNF616]
FLJ34950AAAN	416	47.34	[CSNK1E]
FLJ34954SAAN	449	49.23	[HNRNPH1]
FLJ34960AAAF	644	70.61	[KLHL34]
FLJ34970AAAF	1166	124.83	[CASZ1]
FLJ34972AAAF	903	99.16	[ASAP3]
FLJ34980AAAF	569	63.53	[RABEP2]
FLJ34982AAAF	127	14.07	[LIMD2]
FLJ34983AAAF	745	78.99	[ISLR2]
FLJ34984AAAF	316	35.39	[KIAA0895L]
FLJ34985AAAF	742	82.7	[EPC1]
FLJ34988AAAF	354	38.78	[NEGR1]
FLJ34991AAAF	482	54.33	[ICA1L]
FLJ35007AAAF	512	55.56	[ZBTB8B]
FLJ35022AAAF	553	61.1	[ZNF324]
FLJ35027AAAF	395	42.61	[ALX4]
FLJ35037AAAF	890	100.4	[ACAD10]
FLJ35039AAAF	163	17.85	[GATS]
FLJ35041AAAF	371	42.46	[CCNJ]
FLJ35062AAAN	752	82.88	[VLDLR]
FLJ35064AAAF	601	66.42	[FOXP1]
FLJ35070AAAN	406	41.24	[PYGO2]
FLJ35073AAAN	237	25	[C6orf25]
FLJ35079AAAF	395	42.59	[LAMP1]
FLJ35085AAAF	702	78.12	[IQCE]
FLJ35093AAAN	632	71.01	[FAM73A]
FLJ35095AAAF	156	17.52	[MAFK]
FLJ35097AAAF	429	48.61	[FECH]
FLJ35103AAAF	147	16.84	[RNASE4]
FLJ35105AAAF	433	48.98	[ZSCAN4]
FLJ35107AAAF	258	24.14	[TPRXL]
FLJ35119AAAF	229	24.25	[SWSAP1]
FLJ35129AAAN	727	81.52	[RAPGEF3]
FLJ35130AAAF	473	53.84	[HYAL2]
FLJ35145AAAF	385	42.71	[ALDH3B2]
FLJ35151AAAF	233	25.49	[TMEM40]
FLJ35162AAAF	518	56.76	[KLC3]
FLJ35176AAAF	274	29.35	[SLC25A26]
FLJ35197AAAF	407	44.55	[IGSF5]
FLJ35205SAAF	122	13.59	[C20orf202]
FLJ35213AAAN	501	56.78	[VPS53]
FLJ35219AAAF	487	54.76	[ZIK1]
FLJ35242AAAF	218	23.15	[CLDN5]
FLJ35245AAAF	263	29.7	[ANKRD23]
FLJ35246AAAN	547	61.01	[EPHA6]
FLJ35269AAAF	232	25.11	[C9orf106]
FLJ35273AAAF	108	11.92	[LOC100507462]
FLJ35274AAAF	129	14.99	[ZNF702P]
FLJ35276AAAF	357	39.71	[BNIPL]
FLJ35278AAAF	776	85.33	[PFKP]
FLJ35279AAAF	385	43.02	[PRSS50]
FLJ35283AAAN	262	27.98	[ADAMTSL1]
FLJ35284AAAF	288	33.16	[CENPP]
FLJ35288AAAF	402	44.38	[BSPRY]
FLJ35291AAAF	256	27.38	[AKT1S1]
FLJ35318AAAF	232	25.67	[SMCO3]
FLJ35320AAAF	383	44.29	[CCDC183]
FLJ35323AAAF	247	25.97	[NUDT16L1]
FLJ35326AAAF	200	22.21	[TSC22D3]
FLJ35327AAAN	586	65.69	[MON2]
FLJ35335AAAF	354	37.78	[FAM84A]
FLJ35337AAAF	549	62.29	[ZNF18]
FLJ35353AAAF	268	30.69	[ANP32E]
FLJ35355AAAF	362	39.24	[NAA30]
FLJ35370AAAF	362	40.09	[SLC25A3]
FLJ35375AAAF	381	43.12	[ABRA]
FLJ35377AAAF	309	33.38	[UBFD1]
FLJ35379AAAF	122	13.24	[LMO7DN]
FLJ35387AAAF	575	62.24	[ANKLE1]
FLJ35392AAAN	149	16.16	[LOC653602]
FLJ35417AAAF	498	61.1	[TCHP]
FLJ35438AAAF	244	26.64	[CD300LF]
FLJ35441AAAF	553	63.74	[ZNF564]
FLJ35444AAAF	640	70.83	[ARHGAP9]
FLJ35446AAAF	625	68.11	[CLINT1]
FLJ35449AAAF	375	39.87	[ADH6]
FLJ35453AAAF	562	60.48	[ZNF579]
FLJ35454AAAF	580	65.82	[ADCK5]
FLJ35458AAAF	211	22.48	[ZNF252P-AS1]
FLJ35487AAAF	123	13.13	[LINC01555]
FLJ35492AAAF	256	29.57	[ZNF483]
FLJ35498AAAF	137	15.7	[AHSA2]
FLJ35499AAAF	364	39.81	[PICK1]
FLJ35502AAAN	127	14.82	[MDP1]
FLJ35539AAAF	739	81.01	[EXOC3L1]
FLJ35545AAAN	391	43.55	[TNS3]
FLJ35558AAAF	1098	124.62	[MYO1F]
FLJ35562AAAF	661	70.26	[PMEL]
FLJ35573AAAF	474	54.16	[TRIM4]
FLJ35588AAAF	791	86.29	[IL17RC]
FLJ35592AAAF	114	12.61	[COX7A2L]
FLJ35649AAAF	602	62.76	[PDLIM2]
FLJ35674AAAF	608	69.32	[KBTBD3]
FLJ35681AAAF	224	24.38	[C16orf54]
FLJ35682AAAF	428	49.55	[CLNK]
FLJ35695AAAF	179	19.74	[C15orf53]
FLJ35698AAAF	619	69.07	[ATG16L2]
FLJ35709AAAN	286	33.34	[DNHD1]
FLJ35712AAAF	356	40.01	[DSN1]
FLJ35713AAAF	652	66.7	[GGN]
FLJ35716AAAF	809	96.33	[CCDC135]
FLJ35721AAAF	138	15.16	[FER1L6-AS1]
FLJ35722AAAF	569	65.2	[SPATA16]
FLJ35728AAAF	623	72.35	[CCDC185]
FLJ35729AAAF	274	30.08	[THAP8]
FLJ35730AAAF	448	50.63	[SERPINA3]
FLJ35738AAAF	656	75.37	[VPS52]
FLJ35739AAAF	779	89.25	[MMEL1]
FLJ35740AAAN	205	23.24	[ANKRD18A]
FLJ35743AAAF	815	89.91	[OTOA]
FLJ35744AAAF	153	17.49	[ORMDL3]
FLJ35747AAAF	353	39.85	[SSUH2]
FLJ35750AAAN	650	72.09	[IGSF10]
FLJ35753AAAF	600	66.46	[DCAF15]
FLJ35754AAAF	662	73.43	[KIAA0226L]
FLJ35755AAAF	728	81.93	[IL17RD]
FLJ35756AAAF	455	52.12	[MOSPD2]
FLJ35757AAAF	808	90.45	[MARCH10]
FLJ35764AAAF	197	21.69	[SIRPD]
FLJ35767AAAF	164	18.41	[TEX19]
FLJ35770AAAF	517	56.11	[OXCT2]
FLJ35773AAAF	586	63.94	[MFSD6L]
FLJ35775AAAF	395	43.75	[DCAF4L2]
FLJ35777AAAF	610	70.04	[CLGN]
FLJ35779AAAN	550	60.84	[POC5]
FLJ35782AAAF	645	73.92	[FAM47B]
FLJ35784AAAF	505	57.12	[C19orf45]
FLJ35789AAAF	542	60.75	[ZNF280A]
FLJ35791AAAF	575	64.9	[ZNF8]
FLJ35793AAAF	363	40.51	[RFFL]
FLJ35796AAAF	447	51.38	[PPP2R2C]
FLJ35802AAAF	436	50.22	[CNBD1]
FLJ35809AAAF	366	41.58	[EIF3H]
FLJ35810AAAF	448	51.57	[SPERT]
FLJ35811AAAF	148	16.6	[C11orf85]
FLJ35817AAAF	518	56.28	[KIAA1919]
FLJ35821AAAF	414	47.33	[C12orf50]
FLJ35826AAAF	501	57.98	[TTC29]
FLJ35827AAAF	889	95.02	[EML3]
FLJ35833AAAF	411	47.1	[CCDC91]
FLJ35834AAAF	791	92.54	[IQUB]
FLJ35837AAAF	259	28.04	[FAM220A]
FLJ35841AAAN	315	35.97	[RASGEF1C]
FLJ35842AAAN	243	27	[FAM71F1]
FLJ35843AAAF	563	66.25	[CCDC63]
FLJ35844AAAF	543	63.04	[ZNF555]
FLJ35854AAAN	504	59.17	[SSX2IP]
FLJ35863AAAF	475	54.54	[ZNF383]
FLJ35872AAAN	778	84.56	[SIPA1L2]
FLJ35879AAAF	601	67.51	[GPD2]
FLJ35882AAAF	471	55.11	[TRIM60]
FLJ35893AAAF	499	56.9	[ST7]
FLJ35904AAAN	543	60.17	[MFSD2A]
FLJ35917AAAF	450	49.57	[TEAD2]
FLJ35921AAAF	367	40.84	[WDR31]
FLJ35923AAAF	893	103.7	[FAM186B]
FLJ35932AAAF	514	57.83	[STK33]
FLJ35936AAAF	623	71.16	[L3MBTL4]
FLJ35939AAAF	512	56.7	[UBXN11]
FLJ35951AAAF	505	54.85	[PPM1J]
FLJ35963AAAF	570	65.53	[SAMD15]
FLJ35976AAAF	180	18.29	[RUSC1-AS1]
FLJ35977AAAF	800	91.39	[ZBBX]
FLJ35989AAAF	581	66.15	[FSIP1]
FLJ35993AAAF	143	15.37	[SH2D6]
FLJ35998AAAF	523	61.04	[LRRC48]
FLJ36002AAAF	169	19.1	[C7orf71]
FLJ36004AAAF	388	43.37	[LMNTD1]
FLJ36010AAAF	275	31.78	[TSGA13]
FLJ36017AAAF	396	44.05	[DDI1]
FLJ36018AAAF	269	29.22	[BSG]
FLJ36023AAAF	811	87.41	[ZNF839]
FLJ36025AAAN	579	66.05	[TRAP1]
FLJ36029AAAF	464	54.28	[NUF2]
FLJ36030AAAF	443	52.05	[CHST9]
FLJ36040AAAF	462	53.43	[ZNF610]
FLJ36042AAAF	298	35.34	[SCLT1]
FLJ36046AAAF	515	56.94	[CCDC116]
FLJ36056AAAF	566	63.9	[ERICH6]
FLJ36059AAAF	177	20.59	[DYDC2]
FLJ36066AAAF	192	20.9	[SPATA3]
FLJ36067AAAF	681	72.69	[GAS2L1]
FLJ36068AAAF	354	38.73	[FAM181A]
FLJ36069AAAF	316	35.96	[HMOX2]
FLJ36072AAAN	224	25.88	[PDPR]
FLJ36073AAAF	258	28.91	[THOP1]
FLJ36095AAAN	543	60.89	[ATF7IP2]
FLJ36103AAAN	669	75.61	[FANCM]
FLJ36105AAAF	138	15.36	[TMEM75]
FLJ36113AAAF	573	64.58	[MROH8]
FLJ36114AAAF	666	74.36	[ACSBG2]
FLJ36116AAAF	169	18.89	[LINC01356]
FLJ36117AAAN	389	44.18	[PRKG1]
FLJ36125AAAN	563	64.48	[NOSTRIN]
FLJ36126AAAF	475	53.46	[ASZ1]
FLJ36129AAAF	406	46.61	[SEC14L4]
FLJ36130AAAF	422	47.06	[FAM71D]
FLJ36132AAAN	293	32.02	[ANKLE2]
FLJ36137AAAF	400	43.45	[TFG]
FLJ36139AAAF	608	66.57	[DNAAF3]
FLJ36144AAAN	650	79.07	[GOLGA6L2]
FLJ36147AAAF	409	45.87	[EXOC3L2]
FLJ36151AAAN	443	51.1	[KNTC1]
FLJ36156AAAF	852	96.56	[PIWIL4]
FLJ36160AAAF	530	59.53	[ANKRD53]
FLJ36161AAAF	439	49.19	[RNF38]
FLJ36166AAAF	318	36.38	[DPY19L2P2]
FLJ36169AAAF	159	17.49	[HSPB9]
FLJ36171AAAF	816	94.11	[TPCN1]
FLJ36172AAAF	439	51.47	[TTLL9]
FLJ36180AAAF	468	53	[TRIML1]
FLJ36186AAAF	137	13.25	[SPANXA2-OT1]
FLJ36198AAAN	158	17.94	[OOSP2]
FLJ36203AAAN	154	17	[H2BFM]
FLJ36208AAAF	123	12.63	[NHLRC4]
FLJ36211AAAF	269	30.17	[TCF7]
FLJ36241AAAF	399	44	[INPP1]
FLJ36252AAAF	356	38.56	[SCML4]
FLJ36261AAAN	303	34.41	[THUMPD2]
FLJ36290AAAF	251	27.13	[WDR90]
FLJ36310AAAN	491	56.27	[TMEM63B]
FLJ36315AAAF	249	28.68	[RPS6]
FLJ36326AAAN	168	18.59	[PLA2G2F]
FLJ36350AAAF	540	62.99	[ZNF675]
FLJ36374AAAN	552	62.15	[XPNPEP1]
FLJ36386AAAF	282	32.6	[LZTFL1]
FLJ36387AAAN	734	81.5	[ADCY7]
FLJ36400AAAF	663	75.48	[FERMT3]
FLJ36401AAAF	567	60.13	[KRT5]
FLJ36409AAAF	470	56.11	[UPF3B]
FLJ36429AAAF	229	25.71	[METRNL]
FLJ36437AAAF	697	76.58	[EEF1D]
FLJ36465AAAF	401	45.19	[SERINC2]
FLJ36493AAAF	218	24.6	[METTL21A]
FLJ36507AAAF	601	63.97	[C1orf116]
FLJ36511AAAN	505	57.66	[CFAP206]
FLJ36517AAAN	601	69.15	[RBM6]
FLJ36525AAAN	468	53.08	[ALS2CL]
FLJ36528AAAF	1064	114	[PUM2]
FLJ36557AAAF	490	55.26	[TC2N]
FLJ36576AAAF	125	14.16	[NKAPP1]
FLJ36583AAAF	938	106.87	[OSBPL6]
FLJ36587AAAF	440	50.8	[SNX31]
FLJ36601AAAF	502	58.06	[CFAP47]
FLJ36613AAAF	461	51.52	[SLC46A3]
FLJ36655AAAF	420	48.47	[TADA2B]
FLJ36666AAAF	161	17.21	[C19orf25]
FLJ36674AAAF	152	17.64	[CDRT4]
FLJ36687AAAF	453	48.44	[UQCRC2]
FLJ36688AAAF	267	30.29	[DPH6]
FLJ36701AAAF	145	15.58	[LINC00304]
FLJ36741AAAF	406	43.91	[PELI3]
FLJ36748AAAN	383	43.45	[AFAP1L1]
FLJ36753AAAF	378	43.98	[ZNF684]
FLJ36754AAAF	155	18.18	[SREK1IP1]
FLJ36760AAAN	551	62.94	[HFM1]
FLJ36765AAAF	543	61.1	[PTGES3L-AARSD1]
FLJ36766AAAF	280	30.39	[FAM131C]
FLJ36778AAAF	105	12.07	[LINC00523]
FLJ36779AAAF	203	22.18	[C9orf163]
FLJ36783AAAF	637	70.52	[KLC4]
FLJ36793AAAF	180	21.02	[STMN3]
FLJ36797AAAF	234	25.16	[LINC00602]
FLJ36811AAAF	445	50.86	[MGAT1]
FLJ36812AAAN	239	26.75	[LRRC57]
FLJ36814AAAF	291	32.41	[SLC25A30]
FLJ36827AAAF	488	55.34	[ZNF345]
FLJ36839WAAN	519	56.49	[BANP]
FLJ36851AAAN	400	45.51	[ASCC1]
FLJ36870AAAF	331	38.26	[ZNF660]
FLJ36872AAAF	201	22.27	[C8orf34]
FLJ36874AAAN	627	70.64	[PATL1]
FLJ36876AAAF	892	96.31	[MAP3K12]
FLJ36878AAAF	508	54.2	[TMEM102]
FLJ36880AAAF	224	24.84	[FAHD1]
FLJ36883AAAF	616	70.48	[ZNF135]
FLJ36888AAAF	422	44.72	[C19orf47]
FLJ36890AAAF	417	45.06	[SAMD14]
FLJ36896AAAF	510	57.26	[FBXO15]
FLJ36904AAAF	421	46.36	[ACOT4]
FLJ36905AAAN	108	12.11	[TPTE2P1]
FLJ36929AAAF	213	24.2	[NICN1]
FLJ36935AAAF	289	32.1	[SLC25A43]
FLJ36936AAAF	357	40.26	[HTR5A]
FLJ36948AAAF	214	24.15	[NPM2]
FLJ36974AAAN	603	67.25	[DIS3L2]
FLJ36982AAAF	351	37.34	[PCBP3]
FLJ36991AAAF	499	57.83	[ZNF565]
FLJ36997AAAF	211	24.33	[MAD2L2]
FLJ37000AAAF	136	15.09	[GATC]
FLJ37016AAAF	123	14.22	[PAIP2B]
FLJ37080AAAF	384	43.09	[AMICA1]
FLJ37081AAAF	100	12.32	[TCEAL7]
FLJ37092AAAF	374	42.5	[FADS6]
FLJ37101AAAF	287	32.85	[MTIF3]
FLJ37118AAAF	656	69.76	[C1orf127]
FLJ37126AAAF	92	10.96	[CNPY1]
FLJ37131AAAF	132	14.53	[C8orf31]
FLJ37133AAAF	353	40.02	[VN1R1]
FLJ37155AAAF	193	22.01	[RHOC]
FLJ37170AAAF	439	49.12	[SPOCK1]
FLJ37182AAAF	141	15.24	[LYPD1]
FLJ37185AAAF	171	19.58	[PPP5D1]
FLJ37194AAAN	340	38.19	[NME7]
FLJ37195AAAF	362	40.64	[CYHR1]
FLJ37254AAAF	185	20.91	[NSG1]
FLJ37261AAAN	358	41.7	[STK32A]
FLJ37297AAAF	422	47.57	[SYT1]
FLJ37305AAAF	523	60.41	[MAGEE2]
FLJ37306AAAN	207	22.33	[HECTD2]
FLJ37313AAAF	332	37.87	[DPF1]
FLJ37345AAAF	758	87.29	[TMC7]
FLJ37346AAAF	593	65.26	[GATAD2B]
FLJ37357AAAF	408	46.74	[DNAH6]
FLJ37362AAAF	655	74.76	[CLASRP]
FLJ37370AAAN	422	45.22	[IL11RA]
FLJ37378AAAN	638	77.87	[RBM25]
FLJ37382AAAF	859	93.23	[ZNF281]
FLJ37393AAAF	664	74.44	[ZNF710]
FLJ37401AAAF	558	61.65	[KCNC2]
FLJ37402AAAF	128	13.3	[LINC01561]
FLJ37415AAAF	184	20.51	[LRRC20]
FLJ37416AAAF	561	61.48	[SLC11A2]
FLJ37419AAAF	547	59.56	[CLIP3]
FLJ37421AAAF	163	19.22	[EFCAB11]
FLJ37424AAAF	341	37.46	[LOC100505502]
FLJ37430AAAF	503	57.59	[NMD3]
FLJ37435AAAF	531	58.83	[ABLIM2]
FLJ37440AAAF	439	47.42	[FBLN7]
FLJ37444AAAF	522	60.07	[ZNF454]
FLJ37451AAAF	314	36.14	[GDPD1]
FLJ37456AAAF	378	42.94	[PSMD13]
FLJ37469AAAF	472	51.46	[SLC38A5]
FLJ37473AAAF	477	53.89	[PRDM11]
FLJ37501AAAN	350	39	[OGFOD2]
FLJ37511AAAF	263	29.68	[NME9]
FLJ37532AAAF	267	30.8	[C11orf70]
FLJ37543AAAF	130	14.82	[C5orf64]
FLJ37562AAAF	188	20.16	[C5orf24]
FLJ37587AAAN	127	14.81	[MYO1H]
FLJ37598AAAN	676	77.28	[SV2C]
FLJ37604AAAF	238	26.3	[DRAM1]
FLJ37616AAAF	985	110.86	[TMEM67]
FLJ37618AAAF	404	45.79	[KIAA0930]
FLJ37642AAAF	399	44.76	[CEP44]
FLJ37659AAAF	248	28.94	[FAM133A]
FLJ37670AAAF	714	81.77	[ZNF585B]
FLJ37679AAAN	233	25.66	[CPNE8]
FLJ37681AAAF	291	32.41	[PHYHD1]
FLJ37684AAAF	369	40.91	[PALM2]
FLJ37685AAAF	1073	121.32	[KIAA1377]
FLJ37702AAAF	256	29.45	[ENKUR]
FLJ37712AAAF	490	54.77	[SLC35F3]
FLJ37740AAAF	343	40.34	[PSMD6]
FLJ37753AAAF	354	40.25	[GRAMD2]
FLJ37765AAAN	701	76.45	[ACLY]
FLJ37767AAAF	917	102.52	[HKDC1]
FLJ37770AAAF	210	24.21	[LOC100506127]
FLJ37794AAAF	903	100.32	[IGSF22]
FLJ37817AAAF	489	55.53	[RASGEF1A]
FLJ37818AAAF	221	23.4	[KCTD18]
FLJ37824AAAF	351	39.06	[PAQR6]
FLJ37836AAAN	1018	114.78	[VWA8]
FLJ37839AAAF	359	40.15	[RBM4B]
FLJ37854AAAN	731	82.29	[ADCY3]
FLJ37856AAAF	134	14.4	[TMEM100]
FLJ37872AAAF	301	32.67	[POU6F1]
FLJ37873AAAF	506	59.26	[COLGALT2]
FLJ37874AAAF	389	43.02	[ANKRD42]
FLJ37880AAAN	118	13.33	[SMIM17]
FLJ37882AAAF	376	44.03	[DYX1C1]
FLJ37896AAAF	440	50.42	[SETD4]
FLJ37898AAAF	745	86.98	[CUL2]
FLJ37913AAAF	949	105.03	[IQSEC2]
FLJ37915AAAF	867	96.82	[ARMC2]
FLJ37916AAAF	228	25.27	[ANKRD46]
FLJ37921AAAF	271	30.83	[MTRF1L]
FLJ37927AAAF	515	56.86	[CDC20B]
FLJ37943AAAF	302	33.37	[STX17]
FLJ37964AAAF	247	27.66	[THEM5]
FLJ37965AAAF	308	36.04	[LCLAT1]
FLJ37972AAAN	653	74.46	[SGOL2]
FLJ37980AAAF	410	44.64	[NIPAL1]
FLJ37984AAAF	484	54.19	[THNSL2]
FLJ37993AAAF	895	99.35	[WDR36]
FLJ37995AAAF	262	29.44	[CA13]
FLJ38002AAAF	529	61.25	[ZNF572]
FLJ38005AAAF	387	43.21	[WDR89]
FLJ38015AAAF	223	26.05	[GINS4]
FLJ38020AAAF	616	68.65	[AIM1L]
FLJ38023AAAF	426	47.6	[KRT17]
FLJ38024AAAF	1043	117.63	[FBXO18]
FLJ38032AAAF	670	76.83	[ZNF233]
FLJ38033AAAN	327	35.99	[UVRAG]
FLJ38050AAAF	804	89.17	[SMYD4]
FLJ38059AAAF	597	67.65	[GAN]
FLJ38065AAAF	712	79.9	[PDE4C]
FLJ38066AAAF	527	59.84	[LOC101060376]
FLJ38069AAAF	711	80.95	[MRE11]
FLJ38072AAAN	1023	113.18	[PPARGC1B]
FLJ38078AAAF	287	31.93	[GPC1]
FLJ38080AAAF	235	25.99	[MPZL3]
FLJ38086AAAF	505	56.87	[KLHL42]
FLJ38088AAAN	750	86.2	[DIS3L]
FLJ38098AAAF	470	53.36	[DCSTAMP]
FLJ38102AAAF	703	79.02	[SSH1]
FLJ38104AAAF	283	31.97	[FAM78A]
FLJ38116AAAF	305	33.18	[LRRC25]
FLJ38121AAAF	482	55.04	[ERVK13-1]
FLJ38144AAAF	595	68.43	[ZNF699]
FLJ38149AAAF	312	34.75	[OR7D2]
FLJ38152AAAF	217	25.46	[MOB3A]
FLJ38154AAAF	436	47.46	[SLC17A9]
FLJ38158AAAF	325	37.5	[C12orf29]
FLJ38159AAAF	374	43.81	[CCDC89]
FLJ38171AAAF	85	9.12	[UFM1]
FLJ38177AAAF	734	80.47	[PCDHB18P]
FLJ38180AAAF	342	36.88	[SIRPB2]
FLJ38183AAAF	197	21.11	[INO80C]
FLJ38187AAAF	340	37.33	[CLYBL]
FLJ38193AAAF	777	85.91	[PALLD]
FLJ38194AAAF	555	59.95	[DAB1]
FLJ38198AAAF	652	72.77	[AKNAD1]
FLJ38200AAAF	920	98.92	[GRIP1]
FLJ38204AAAF	224	25.77	[ALKBH8]
FLJ38208AAAF	327	38	[CLVS2]
FLJ38214AAAF	351	40.57	[NECAB1]
FLJ38234AAAF	315	35.54	[CACNG3]
FLJ38237AAAF	215	23.43	[MRPL43]
FLJ38241AAAF	291	32.33	[RALYL]
FLJ38242AAAF	387	43.02	[GTPBP10]
FLJ38250AAAF	562	59.68	[FAM222B]
FLJ38255AAAF	350	37.04	[EIF3F]
FLJ38256AAAF	444	51.48	[ZNF506]
FLJ38273AAAF	360	39.5	[LSM11]
FLJ38281AAAF	641	74.65	[ZNF709]
FLJ38290AAAN	223	23.41	[CECR6]
FLJ38291AAAF	370	41.16	[LRTM2]
FLJ38292AAAN	679	79.49	[ZNF334]
FLJ38301AAAF	386	43.94	[EPT1]
FLJ38313AAAF	839	93.29	[ABTB2]
FLJ38324AAAF	683	77.18	[ZYG11B]
FLJ38331AAAF	325	35.74	[TMED8]
FLJ38335AAAF	763	87.62	[ANKFN1]
FLJ38338AAAF	328	36.22	[GPM6B]
FLJ38344AAAF	952	105.04	[CCDC129]
FLJ38348AAAN	156	18.59	[GPATCH11]
FLJ38349AAAF	291	33.05	[STARD10]
FLJ38358AAAN	229	24.59	[SPNS1]
FLJ38360AAAN	423	48.78	[GARNL3]
FLJ38361AAAF	354	37.36	[OTX1]
FLJ38362AAAF	779	88.56	[DHX40]
FLJ38374AAAN	154	17.19	[FAM182A]
FLJ38375AAAF	819	94.31	[ZNF658B]
FLJ38376AAAF	189	21.9	[PRELID2]
FLJ38377AAAF	861	90.45	[AMER3]
FLJ38386AAAF	443	50.02	[ZNF250]
FLJ38394AAAF	476	53.07	[CAMK1G]
FLJ38398AAAN	240	26.61	[SLC15A4]
FLJ38401AAAF	557	64.72	[ZNF195]
FLJ38415AAAF	515	55.98	[ZNF384]
FLJ38426AAAF	330	37.22	[FAM98B]
FLJ38427AAAF	353	39.82	[B3GNT4]
FLJ38431AAAN	237	27.69	[RER1]
FLJ38440AAAF	554	63.09	[ZNF426]
FLJ38473AAAN	145	16.86	[CCDC3]
FLJ38476AAAF	559	60.87	[YTHDF1]
FLJ38482AAAF	267	30.49	[TMEM192]
FLJ38483AAAN	265	27.67	[MAPT]
FLJ38499AAAF	484	56.05	[PAPD4]
FLJ38505AAAF	231	24.5	[LURAP1L]
FLJ38524AAAF	348	40.32	[ZNF883]
FLJ38531AAAN	153	17.33	[GGACT]
FLJ38535AAAF	282	30.08	[PIANP]
FLJ38547AAAF	1124	125.26	[GPR125]
FLJ38554AAAF	372	41.97	[B4GALT2]
FLJ38556AAAN	353	38.67	[ITGBL1]
FLJ38562AAAF	343	38.13	[APOL6]
FLJ38594AAAF	160	18.05	[C14orf180]
FLJ38596AAAF	161	17.04	[C15orf56]
FLJ38600AAAN	595	64.98	[SIGLEC12]
FLJ38602AAAF	457	50.21	[ADSSL1]
FLJ38607AAAF	189	20.18	[DAND5]
FLJ38608AAAF	164	17.87	[LSMEM2]
FLJ38615AAAN	199	22.67	[CFAP161]
FLJ38620AAAN	377	42.12	[MAP7D1]
FLJ38625AAAF	639	70.46	[INPP5J]
FLJ38632AAAF	312	34.35	[AIMP1]
FLJ38637AAAF	626	72.19	[ZNF441]
FLJ38643AAAF	201	22.58	[ARFRP1]
FLJ38644AAAF	146	15.2	[DAZAP2]
FLJ38646AAAF	420	48.31	[CDCA7L]
FLJ38656AAAF	855	96.74	[DDR2]
FLJ38663AAAF	166	18.83	[C12orf65]
FLJ38665AAAF	709	80.18	[ARHGEF16]
FLJ38671AAAN	692	59.95	[ELN]
FLJ38673AAAF	769	84.84	[ITGB2]
FLJ38674AAAF	359	41.67	[ZNF586]
FLJ38679AAAF	523	58.66	[EARS2]
FLJ38680AAAF	599	63.52	[SLC34A3]
FLJ38681AAAF	221	24.21	[PRR26]
FLJ38683AAAF	462	51.41	[HEPACAM2]
FLJ38692AAAF	504	53.19	[DMRTA1]
FLJ38700AAAF	667	73.28	[PANX2]
FLJ38702AAAF	721	81.79	[GYLTL1B]
FLJ38705AAAF	198	22.81	[ZFP41]
FLJ38708AAAF	350	40.43	[ATP6V0D2]
FLJ38716AAAF	362	42.33	[MAB21L3]
FLJ38720AAAF	577	64.22	[ACSM2A]
FLJ38725AAAF	430	47.77	[LACC1]
FLJ38744AAAF	224	23.21	[CLDN19]
FLJ38755AAAF	437	47.87	[PNPLA1]
FLJ38769AAAF	632	68.17	[SLC34A1]
FLJ38792AAAF	129	13.99	[TMEM105]
FLJ38800AAAF	285	32.7	[PPP1R3B]
FLJ38811AAAN	168	19.64	[CCDC150]
FLJ38819AAAF	460	51.19	[ANKS4B]
FLJ38822AAAF	638	72.45	[GBP7]
FLJ38831AAAF	685	76	[BMPER]
FLJ38833AAAN	435	49.5	[SUGP1]
FLJ38841AAAF	232	26.39	[RNF212]
FLJ38854AAAF	213	23.76	[FAM177A1]
FLJ38865AAAF	475	52.82	[ZCCHC5]
FLJ38866AAAF	506	56.51	[CDYL2]
FLJ38872AAAN	579	66.84	[UPF2]
FLJ38874AAAF	475	51.61	[CAP1]
FLJ38891AAAF	419	47.53	[BCS1L]
FLJ38898AAAF	175	19.73	[THAP3]
FLJ38903AAAF	243	27.67	[HOXB8]
FLJ38913AAAF	696	79.25	[SESTD1]
FLJ38924AAAF	615	67.72	[RPN2]
FLJ38927AAAF	467	52.37	[ENAH]
FLJ38934AAAF	802	87.17	[NPAS4]
FLJ38944AAAF	161	16.99	[EID2B]
FLJ38961AAAF	731	80.64	[GSN]
FLJ38962AAAF	579	62.83	[GPC2]
FLJ38964AAAF	340	37.14	[REM2]
FLJ38965AAAF	308	35.3	[LFNG]
FLJ38968AAAN	260	29.34	[ARL14EP]
FLJ38969AAAF	130	15.44	[ZNF815P]
FLJ38973AAAF	385	43.45	[C2orf69]
FLJ38977AAAF	429	48.73	[TNIP2]
FLJ38981AAAN	492	57.23	[SESN3]
FLJ38983AAAF	660	76.33	[ANO10]
FLJ38984AAAF	229	24.97	[C1orf216]
FLJ38985AAAF	458	52.8	[OLFM1]
FLJ38986AAAF	360	39.19	[NIPA2]
FLJ38989AAAN	350	40.65	[TMEM185A]
FLJ38991AAAF	333	37.06	[COX18]
FLJ38993AAAF	160	18.98	[CNIH3]
FLJ39002AAAF	304	33.43	[SGTB]
FLJ39006AAAF	521	58.66	[TIGD6]
FLJ39009AAAF	167	19.05	[TCAP]
FLJ39021AAAF	448	52.09	[TBC1D22B]
FLJ39024AAAF	471	52.05	[CPSF7]
FLJ39025AAAF	282	30.79	[ENDOV]
FLJ39026AAAF	1133	128.94	[TRAPPC11]
FLJ39027AAAF	812	89.1	[CHAMP1]
FLJ39034AAAN	1314	148.36	[RNF123]
FLJ39035AAAF	229	25.42	[CYB561D1]
FLJ39039AAAN	950	108.47	[OSBPL1A]
FLJ39043AAAF	272	29.36	[OLIG3]
FLJ39044AAAF	474	53.25	[CORO1C]
FLJ39045AAAF	582	64.38	[FAM124A]
FLJ39058AAAF	122	13.69	[C11orf44]
FLJ39060AAAF	123	13.9	[LOC401589]
FLJ39078AAAF	836	89.89	[ZNRF3]
FLJ39091AAAF	351	38.5	[PTGR2]
FLJ39094AAAN	171	20.1	[KRBOX4]
FLJ39100AAAF	520	56.82	[KRT78]
FLJ39106AAAF	210	22.53	[DYNAP]
FLJ39108AAAF	272	30.21	[TPRG1L]
FLJ39110AAAF	539	60.21	[CLEC4F]
FLJ39116AAAF	545	60.02	[OIT3]
FLJ39120AAAF	445	49.4	[GSDMA]
FLJ39122AAAF	329	36.34	[ASB5]
FLJ39128AAAN	342	38.32	[SNX15]
FLJ39140AAAF	668	76.01	[BEST3]
FLJ39141AAAF	725	81.8	[EXOC8]
FLJ39145AAAF	299	32.54	[SPRY4]
FLJ39146AAAN	604	68.74	[ZNF300]
FLJ39152AAAF	439	47.83	[BRF1]
FLJ39160AAAN	563	62.23	[Iqcj-Schip1]
FLJ39161AAAF	409	46.84	[FAXC]
FLJ39163AAAN	457	50.89	[LRP8]
FLJ39174AAAF	853	96.55	[C1orf112]
FLJ39176AAAF	203	22.36	[RNF152]
FLJ39183AAAF	253	28.16	[TP53RK]
FLJ39196AAAF	193	22.25	[NCALD]
FLJ39223AAAF	541	61.73	[ZNF329]
FLJ39237AAAF	369	40.46	[NAT16]
FLJ39240AAAF	516	59.46	[ZNF480]
FLJ39249AAAF	244	27.46	[ARL10]
FLJ39252AAAF	498	58.37	[ZNF682]
FLJ39259AAAF	589	66.13	[ENC1]
FLJ39266AAAF	878	98.17	[INO80D]
FLJ39274AAAF	437	50.95	[ZNF491]
FLJ39276AAAF	339	38.74	[GNAI2]
FLJ39279AAAF	773	86.29	[CMIP]
FLJ39292AAAF	643	70.97	[PJA1]
FLJ39294AAAF	716	79.24	[KIAA1958]
FLJ39297AAAN	397	44.8	[DNAJA4]
FLJ39307AAAF	895	100.4	[LONP1]
FLJ39309AAAF	461	52.79	[THRB]
FLJ39312AAAN	181	18.54	[TMUB2]
FLJ39317AAAF	217	24.83	[PID1]
FLJ39320AAAF	566	59.51	[INSM2]
FLJ39321WAAN	575	66.37	[KBTBD8]
FLJ39331AAAF	345	39.19	[TMEM231]
FLJ39335AAAF	531	58.28	[RCBTB1]
FLJ39370AAAF	132	14.72	[C4orf32]
FLJ39373AAAF	558	62.35	[ARMCX5]
FLJ39378AAAF	362	42.24	[RILPL1]
FLJ39383AAAF	274	29.4	[BATF2]
FLJ39384AAAN	732	81.86	[PRMT9]
FLJ39405AAAN	262	29.18	[PI4KAP1]
FLJ39421AAAF	264	28.33	[LINC00482]
FLJ39423SAAN	376	41	[HOXA2]
FLJ39426AAAF	163	19.37	[HMGN2P46]
FLJ39430AAAF	166	19.17	[CCDC12]
FLJ39451AAAF	502	56.99	[EPHX2]
FLJ39458AAAF	201	22.88	[SAMD12]
FLJ39460AAAF	699	74.88	[TLE3]
FLJ39501AAAF	531	61.97	[CYP4F22]
FLJ39504AAAF	307	35.77	[HS3ST1]
FLJ39509AAAF	164	18.96	[ZNF321P]
FLJ39511AAAF	271	29.63	[ZGLP1]
FLJ39512AAAF	599	68.85	[ZNF530]
FLJ39513AAAF	303	33.7	[RNF144B]
FLJ39514AAAF	639	69.99	[SCFD2]
FLJ39516AAAF	101	11.35	[VMA21]
FLJ39521AAAF	591	66.48	[RGS3]
FLJ39526AAAF	283	31.86	[CA12]
FLJ39531AAAF	183	21.04	[C15orf54]
FLJ39540AAAF	527	62	[SWAP70]
FLJ39548AAAF	663	73.23	[ANKRD6]
FLJ39553AAAF	374	39.91	[ERICH5]
FLJ39559AAAF	317	33.43	[VGLL2]
FLJ39565AAAF	239	26.85	[MSS51]
FLJ39570AAAN	299	33.89	[MLF1]
FLJ39573AAAF	335	38.79	[LRRC39]
FLJ39575AAAF	131	14.46	[LSMEM1]
FLJ39576AAAF	208	23.48	[YIPF7]
FLJ39577AAAF	318	34.98	[ASB12]
FLJ39592AAAF	599	69.09	[ZNF343]
FLJ39603AAAF	203	22.7	[WIBG]
FLJ39611AAAF	352	38.46	[RAD51AP1]
FLJ39616AAAF	139	13.17	[MAPKAPK5-AS1]
FLJ39630AAAF	197	22.62	[NKAIN3]
FLJ39647AAAF	159	17.92	[C17orf78]
FLJ39651AAAF	485	54.7	[PDCD7]
FLJ39680AAAF	371	40.8	[NDRG2]
FLJ39681AAAF	640	72.14	[MTMR11]
FLJ39683AAAF	538	57.59	[NAPRT]
FLJ39690AAAF	513	56.63	[PLTP]
FLJ39699AAAF	300	33.02	[ARMCX6]
FLJ39703AAAN	145	15.3	[FDX1L]
FLJ39708AAAN	275	32.08	[UPF3A]
FLJ39722AAAF	407	46.21	[ZNF552]
FLJ39727AAAF	567	63.56	[ECM1]
FLJ39729AAAF	410	46.5	[CLIC5]
FLJ39730AAAF	247	29.05	[GBAS]
FLJ39735AAAN	152	16.64	[LRRC75B]
FLJ39743AAAF	192	21.43	[FAM169B]
FLJ39752AAAN	595	65.13	[IGHM]
FLJ39759AAAF	666	72.49	[DDX51]
FLJ39767AAAF	919	99.82	[ANKRD44]
FLJ39769AAAF	493	54.47	[TMCO6]
FLJ39771AAAF	731	80.7	[TAGAP]
FLJ39776AAAN	280	32.03	[CCDC106]
FLJ39781AAAN	213	22.49	[GGT7]
FLJ39785AAAF	333	37.64	[CDK3]
FLJ39796AAAF	744	85.11	[ZNF366]
FLJ39802AAAF	620	69.09	[FAM129C]
FLJ39806AAAF	621	70.43	[KLHL6]
FLJ39813AAAF	98	11.47	[S100A13]
FLJ39821AAAF	145	16.26	[BCORP1]
FLJ39827AAAF	804	87.87	[AMER1]
FLJ39829AAAF	522	58.83	[MB21D1]
FLJ39837AAAF	585	67.2	[ZNF614]
FLJ39850AAAF	436	50.31	[ZNF101]
FLJ39860AAAF	549	62.5	[FRMD1]
FLJ39873AAAF	244	26.29	[TIGIT]
FLJ39896AAAN	806	89.66	[GRAMD1A]
FLJ39905AAAF	516	60.72	[NAA16]
FLJ39911AAAF	180	20.19	[FGD2]
FLJ39925AAAN	299	32.91	[PIGG]
FLJ39929AAAF	590	68.5	[C7orf31]
FLJ39963AAAF	430	50.17	[ZNF713]
FLJ39968AAAF	435	48.28	[HYAL1]
FLJ39989AAAF	644	72.01	[TMEM214]
FLJ39996AAAF	424	44.47	[SF3B4]
FLJ40006AAAF	167	18.19	[C1orf200]
FLJ40036AAAF	516	56.92	[IGHG3]
FLJ40037AAAN	473	51.9	[IGHG1]
FLJ40053AAAF	626	70.35	[RNPEP]
FLJ40056AAAF	1106	121.48	[SSFA2]
FLJ40059AAAF	289	30.78	[ODF3L2]
FLJ40071AAAF	394	45.2	[HORMAD1]
FLJ40075AAAF	363	42.89	[C20orf96]
FLJ40083AAAF	611	71.09	[CCDC37]
FLJ40089AAAF	563	65.29	[CCDC38]
FLJ40097AAAF	708	81	[TRIM42]
FLJ40098AAAF	410	45.87	[TSPYL6]
FLJ40099AAAF	530	60.1	[LRRC27]
FLJ40100AAAN	271	30.09	[FAM166A]
FLJ40105AAAF	535	60.71	[RAB11FIP4]
FLJ40108AAAF	374	40.84	[PBX4]
FLJ40111AAAN	295	31.88	[DUSP15]
FLJ40112AAAF	637	66.23	[C19orf57]
FLJ40114AAAF	691	76.11	[ACRC]
FLJ40120AAAF	370	39.44	[ETV2]
FLJ40121AAAF	570	63.09	[C17orf47]
FLJ40125AAAF	340	37.16	[PPM1N]
FLJ40126AAAN	394	45.45	[C12orf40]
FLJ40132AAAF	569	58.97	[AGFG1]
FLJ40137AAAF	330	36.91	[CNTD1]
FLJ40141AAAF	242	26.01	[C3orf56]
FLJ40142AAAF	135	14.96	[C12orf76]
FLJ40154AAAF	338	35.38	[SLC35G3]
FLJ40157AAAF	584	66.75	[PDILT]
FLJ40158AAAF	425	48	[UBR7]
FLJ40160AAAF	389	42.59	[KLF17]
FLJ40161AAAF	222	23.1	[TRIM14]
FLJ40168AAAF	136	15.16	[TMEM78]
FLJ40172AAAF	177	19.92	[C2orf61]
FLJ40182AAAF	226	26.14	[FAM9B]
FLJ40184AAAF	764	83.94	[OSBPL10]
FLJ40198AAAF	621	77.13	[GOLGA6L1]
FLJ40199AAAF	179	20.24	[TEX35]
FLJ40201AAAF	414	47.29	[C1orf177]
FLJ40206AAAF	658	74.23	[WDR93]
FLJ40215AAAF	307	34.7	[C11orf63]
FLJ40217AAAF	295	31.27	[SLC25A35]
FLJ40218AAAF	735	83.93	[FBXL13]
FLJ40223AAAF	406	45.56	[ARRB2]
FLJ40224AAAF	241	25.77	[KIRREL3-AS3]
FLJ40230AAAN	775	84.8	[EGFLAM]
FLJ40233AAAF	773	87.43	[PASD1]
FLJ40235AAAF	197	21.28	[SIGLECL1]
FLJ40240AAAF	520	60.13	[PNLDC1]
FLJ40242AAAF	407	44.09	[MAGEB6]
FLJ40244AAAF	210	24.07	[TBC1D28]
FLJ40246AAAF	389	42.88	[C9orf173]
FLJ40261AAAF	381	42.98	[PRKAR1A]
FLJ40268AAAF	110	12.47	[C10orf82]
FLJ40270AAAF	371	41.25	[PAPD5]
FLJ40273AAAF	364	40.31	[RBM4]
FLJ40280AAAF	309	35.59	[PPP2CA]
FLJ40283AAAF	468	51.43	[BEND7]
FLJ40287AAAF	340	38.53	[PRKAG1]
FLJ40288AAAF	150	16.74	[FLJ40288]
FLJ40289AAAF	543	61.51	[ZNF280B]
FLJ40290AAAF	348	39.39	[SLFNL1]
FLJ40296AAAN	221	23.26	[PRR20A], [PRR20B]
FLJ40300AAAN	642	74.37	[ANO1]
FLJ40316AAAF	244	28.17	[SSMEM1]
FLJ40319AAAF	141	15.98	[LINC00469]
FLJ40333AAAN	210	24.08	[ZNF846]
FLJ40337AAAF	553	60.41	[TXNDC2]
FLJ40338AAAF	332	35.97	[HNRNPAB]
FLJ40343AAAF	128	14.48	[LINC00303]
FLJ40344AAAN	682	77.51	[CCDC62]
FLJ40348AAAF	406	43.7	[IGSF11]
FLJ40365AAAF	499	56.91	[CCDC105]
FLJ40366AAAF	104	11.6	[ZNF561-AS1]
FLJ40370AAAF	776	86.66	[ANKEF1]
FLJ40371AAAF	166	18.5	[CFL1]
FLJ40372AAAN	213	23.54	[CDIPT]
FLJ40391AAAF	551	61.89	[CDC25C]
FLJ40404AAAF	149	17.55	[PLEKHJ1]
FLJ40405AAAF	290	30.42	[ARIH2OS]
FLJ40409AAAN	246	28.29	[CACUL1]
FLJ40419AAAF	317	35.36	[RFPL3]
FLJ40422AAAF	127	14.68	[LINC00521]
FLJ40429AAAF	465	52.73	[TXNDC16]
FLJ40430AAAF	158	16.56	[MRGPRG-AS1]
FLJ40432AAAF	289	33.45	[CCNYL1]
FLJ40441AAAF	824	95.39	[CAGE1]
FLJ40442AAAF	232	25.69	[SLC25A41]
FLJ40449AAAN	307	33	[POM121L12]
FLJ40451AAAN	232	26.88	[NANOGP1]
FLJ40452AAAF	320	34.68	[TRMT61A]
FLJ40478AAAF	582	62.19	[SLCO3A1]
FLJ40488AAAF	811	89.93	[RNF10]
FLJ40496AAAF	268	30.6	[HCCS]
FLJ40518AAAN	392	44.66	[ST7L]
FLJ40520AAAN	201	22.16	[SDC2]
FLJ40522AAAF	102	11.86	[C3orf22]
FLJ40523AAAF	534	60.63	[EHD1]
FLJ40542AAAF	170	18.11	[LINC00528]
FLJ40562AAAF	716	78.58	[MPEG1]
FLJ40563AAAF	320	35.51	[SLC25A19]
FLJ40595AAAF	263	29.6	[RPS4X]
FLJ40597AAAF	444	49.5	[PARP15]
FLJ40606AAAF	135	14.18	[LOC643549]
FLJ40623AAAF	220	23.99	[CD8A]
FLJ40626AAAF	318	35.2	[ZFYVE27]
FLJ40680AAAF	211	22.7	[CACTIN-AS1]
FLJ40686AAAF	465	51.42	[CCM2]
FLJ40688AAAF	275	30.95	[HLA-DQB2]
FLJ40705AAAF	629	72.94	[SCAI]
FLJ40709AAAF	299	32.85	[DNASE1L2]
FLJ40710AAAF	315	35.31	[OTUB1]
FLJ40727AAAF	244	26.96	[GYG2]
FLJ40731AAAN	279	29.83	[DOCK4]
FLJ40738AAAF	190	21.4	[CYGB]
FLJ40744AAAF	281	31.33	[NRIP2]
FLJ40746AAAF	509	58.88	[CYP4X1]
FLJ40747AAAF	462	52.08	[NUDT12]
FLJ40749AAAF	223	24.82	[RAB37]
FLJ40773AAAF	444	50.7	[PLD5]
FLJ40787AAAF	275	31.83	[TMEM45B]
FLJ40798AAAF	666	76.93	[ZNF844]
FLJ40802AAAF	593	66.59	[MARS2]
FLJ40803AAAF	707	77.89	[FCRL3]
FLJ40862AAAF	435	48.99	[ZBTB25]
FLJ40863AAAF	407	43.65	[EGLN2]
FLJ40868AAAF	587	68.24	[C14orf39]
FLJ40873AAAF	179	20.73	[TCTEX1D1]
FLJ40876AAAF	223	25.49	[STYX]
FLJ40877AAAF	171	18.64	[TSEN15]
FLJ40900AAAF	179	19.19	[PTRH2]
FLJ40905AAAF	894	99.28	[COG1]
FLJ40906AAAF	236	25.94	[RSPO1]
FLJ40918AAAF	259	29.82	[TYW3]
FLJ40919AAAF	139	16.36	[FAM216B]
FLJ40927AAAF	686	77.03	[RHPN2]
FLJ40936AAAF	194	21.1	[IL18BP]
FLJ40943AAAF	396	44.83	[CCDC130]
FLJ40976AAAN	429	47.28	[TCTN3]
FLJ40981AAAF	673	77.24	[ZNF433]
FLJ40999AAAN	278	31.87	[FAM76A]
FLJ41008AAAF	735	79.38	[TRAPPC12]
FLJ41012AAAF	600	69	[PDS5A]
FLJ41024AAAF	99	10.89	[NCBP2-AS2]
FLJ41026AAAF	622	70.27	[LRRC70]
FLJ41027AAAF	243	28.3	[RSPO2]
FLJ41028AAAF	766	88.42	[BRINP3]
FLJ41037AAAF	258	28.41	[AMN1]
FLJ41040AAAF	690	75.39	[SLC27A5]
FLJ41042AAAF	458	50.76	[FBXW9]
FLJ41043AAAF	1284	141.44	[FRMPD2]
FLJ41044AAAF	971	106.75	[SCUBE2]
FLJ41048AAAF	351	39.04	[LPAR2]
FLJ41055AAAF	355	41.1	[CCR3]
FLJ41059AAAN	540	61.24	[FGD5]
FLJ41065AAAF	369	41.17	[CCDC14]
FLJ41066AAAN	712	81.62	[NEK10]
FLJ41070AAAF	239	27.45	[SPAG7]
FLJ41090AAAF	157	18.61	[FBXO36]
FLJ41113AAAN	842	93.89	[AFAP1L2]
FLJ41190AAAF	160	18.34	[CPLX4]
FLJ41214AAAF	163	18.29	[NMNAT3]
FLJ41215AAAF	308	34.42	[INTS6L]
FLJ41225AAAF	341	39.56	[PGBD2]
FLJ41238AAAF	275	31.23	[TPRG1]
FLJ41329AAAF	215	22.99	[LOC100128429]
FLJ41342AAAF	678	76.52	[BRINP2]
FLJ41353AAAF	473	52.44	[KCTD8]
FLJ41358AAAF	433	49.04	[PRMT2]
FLJ41359AAAF	195	20.89	[PRPF40B]
FLJ41361AAAF	408	44.9	[C1orf94]
FLJ41395AAAF	614	68.41	[ANKRD55]
FLJ41423AAAF	167	17.96	[LOC399886]
FLJ41434AAAF	492	55.03	[PLXNA4]
FLJ41449AAAF	125	13.59	[FAM19A5]
FLJ41463AAAF	474	53.56	[SAAL1]
FLJ41502AAAF	656	72.04	[ANKS3]
FLJ41503AAAN	142	15.53	[BCL7B]
FLJ41550AAAF	215	23.91	[TLDC2]
FLJ41559AAAN	710	79.06	[BBS12]
FLJ41564AAAN	477	51.54	[FAM83G]
FLJ41567AAAF	236	25.39	[NUDT8]
FLJ41579AAAN	207	23.72	[CCDC190]
FLJ41586AAAF	131	14.62	[FAM19A2]
FLJ41587AAAF	275	31.29	[ACER2]
FLJ41606SAAN	1069	121.34	[PAXIP1]
FLJ41610AAAF	1139	122.32	[MAML3]
FLJ41640AAAN	340	38.85	[MCHR2]
FLJ41688AAAN	723	83.73	[DPY19L4]
FLJ41692AAAF	735	79.79	[SYDE1]
FLJ41716AAAF	222	24.74	[PLEKHB2]
FLJ41725AAAF	304	34.23	[DCUN1D3]
FLJ41743AAAF	784	86.79	[ABI3BP]
FLJ41766AAAF	109	12.31	[CRYM-AS1]
FLJ41770AAAF	147	15.87	[RMI2]
FLJ41774AAAF	206	24.49	[MRPL40]
FLJ41801AAAF	358	39.01	[STBD1]
FLJ41814AAAF	182	18.37	[LINC00612]
FLJ41823AAAF	176	20.18	[LRRC16A]
FLJ41827AAAF	303	32.07	[SLC25A29]
FLJ41838AAAF	838	93.8	[GPRASP2]
FLJ41852AAAF	1111	127.42	[XPO6]
FLJ41855AAAF	147	16.83	[MIR4697HG]
FLJ41859AAAF	163	16.91	[LOC401286]
FLJ41861AAAF	676	69.61	[PERM1]
FLJ41866AAAF	238	26.54	[WDR82]
FLJ41868AAAF	219	24.84	[CALN1]
FLJ41872AAAF	797	91.68	[CASD1]
FLJ41891AAAF	357	42.73	[SH2D4B]
FLJ41914AAAF	250	28.54	[LRRC10]
FLJ41923AAAF	214	24.6	[SMCO1]
FLJ41938AAAN	377	42.69	[PAQR9]
FLJ41944AAAN	538	59.52	[ERVFRD-1]
FLJ41947AAAN	275	30.85	[NCCRP1]
FLJ41961AAAF	576	58.87	[NUPL1]
FLJ41962AAAF	148	17.04	[MAVS]
FLJ41993AAAF	336	37.65	[IL17REL]
FLJ42063AAAN	327	37.43	[IL10RB]
FLJ42081AAAF	396	45.81	[ACTR6]
FLJ42089AAAF	440	50.62	[SOCS4]
FLJ42093AAAF	352	41.2	[TCAIM]
FLJ42098AAAF	407	46.99	[METTL8]
FLJ42100AAAN	163	18.3	[USP40]
FLJ42102AAAF	165	18.17	[FLJ42102]
FLJ42113AAAF	527	57.99	[LRRC43]
FLJ42117AAAF	563	62.82	[C3orf67]
FLJ42118AAAF	512	56.88	[SCARB1]
FLJ42119AAAF	444	52.41	[CCDC83]
FLJ42122AAAF	356	38.72	[PRR19]
FLJ42123AAAN	417	46.58	[CREBRF]
FLJ42130AAAF	459	51.09	[GRSF1]
FLJ42131SAAN	673	75.04	[TTLL10]
FLJ42168AAAF	169	18.35	[VMAC]
FLJ42206AAAN	506	57.53	[SLMAP]
FLJ42213AAAF	151	17.01	[LOC100132272]
FLJ42221AAAF	601	68.33	[ESCO2]
FLJ42270AAAF	377	41.14	[MLC1]
FLJ42279AAAF	426	45.08	[HFE2]
FLJ42330AAAF	298	32.25	[LOC389602]
FLJ42340AAAN	507	55.56	[TOM1L2]
FLJ42346AAAF	278	33.06	[CCDC121]
FLJ42348AAAF	396	45.44	[GJC1]
FLJ42379AAAN	388	43.59	[SH3BP1]
FLJ42404AAAN	1235	131.2	[KIAA1549L]
FLJ42407AAAF	196	22.12	[RHOB]
FLJ42447AAAF	162	17.5	[C3orf18]
FLJ42455AAAF	539	58.67	[NUDT18]
FLJ42456AAAF	434	49.42	[CCDC136]
FLJ42459AAAF	361	39.91	[HOMER3]
FLJ42461AAAF	317	34.86	[SMTNL2]
FLJ42486AAAF	197	21.71	[TMEM179]
FLJ42527AAAF	200	22.22	[MED22]
FLJ42528AAAF	102	11.08	[NCMAP]
FLJ42556AAAF	813	92.42	[ABR]
FLJ42568AAAF	1005	108.18	[ESPNL]
FLJ42579AAAN	306	34.51	[RHBDL3]
FLJ42603AAAF	945	106.03	[DGKZ]
FLJ42617AAAN	352	38.49	[TTYH3]
FLJ42625AAAF	776	82.46	[GPRIN3]
FLJ42649AAAF	711	77.91	[RAP1GAP2]
FLJ42654AAAF	132	14.89	[GOLT1A]
FLJ42655AAAF	180	20.26	[PMF1]
FLJ42684AAAF	515	58.41	[TTC8]
FLJ42701AAAN	919	103.87	[ADCY5]
FLJ42706AAAF	367	41	[KCNAB2]
FLJ42731AAAF	518	58.39	[ANKRD13D]
FLJ42743AAAF	171	19.09	[LYPD6]
FLJ42744AAAF	799	88.25	[CDH8]
FLJ42754AAAF	304	32.65	[PPTC7]
FLJ42765AAAF	440	46.51	[GORASP1]
FLJ42783AAAF	841	87.93	[NYAP1]
FLJ42801AAAF	426	48.13	[MAPK10]
FLJ42802AAAF	221	25.48	[SRSF2]
FLJ42811AAAF	183	20.74	[RAP2C]
FLJ42826AAAF	326	37.07	[PEX10]
FLJ42838AAAF	546	61.96	[C1orf87]
FLJ42874AAAF	337	38.53	[ABHD13]
FLJ42886AAAF	302	33.92	[NAPB]
FLJ42890AAAF	613	67.94	[PPP1R18]
FLJ42903AAAF	131	14.82	[C2orf91]
FLJ42909AAAF	190	20	[C9orf139]
FLJ42913AAAN	778	82.68	[TNKS1BP1]
FLJ42914AAAN	1430	160.83	[FGD6]
FLJ42925AAAF	388	42.78	[LANCL3]
FLJ42944AAAF	608	68.85	[GALNT11]
FLJ42946AAAF	295	34.55	[FAM47E]
FLJ42957AAAF	143	16.39	[LINC00173]
FLJ42964AAAF	208	23.85	[MRAS]
FLJ42970AAAF	144	16.58	[LOC100130451]
FLJ42972AAAF	151	16.31	[C22orf34]
FLJ43023AAAN	346	38.76	[EVA1C]
FLJ43030AAAF	272	28.88	[CD99L2]
FLJ43037AAAF	357	40.26	[FAM118A]
FLJ43058AAAF	340	38.92	[C17orf85]
FLJ43063AAAF	446	48.24	[IRX6]
FLJ43070AAAF	1317	145.66	[PNPLA7]
FLJ43083AAAF	383	42.05	[FAM217B]
FLJ43086AAAN	678	77.46	[CUX1]
FLJ43096AAAF	740	83.5	[DTX3L]
FLJ43118AAAF	165	17.76	[CGB7]
FLJ43122AAAF	581	64.39	[LRRC15]
FLJ43129AAAF	293	33.21	[NUS1]
FLJ43132AAAF	272	29.06	[C1orf226]
FLJ43144AAAF	708	80.95	[P3H2]
FLJ43149AAAF	1309	144.23	[SBNO2]
FLJ43151AAAF	409	46.77	[GXYLT1]
FLJ43154AAAF	373	41.58	[SAMSN1]
FLJ43169AAAF	806	93.25	[TMEM63C]
FLJ43178AAAF	341	38.99	[C20orf195]
FLJ43185AAAF	139	14.5	[LOC646034]
FLJ43189AAAF	451	51.33	[GABRA2]
FLJ43198AAAF	517	58.99	[MTUS1]
FLJ43208AAAN	358	39.24	[C1orf168]
FLJ43213AAAN	157	17.22	[SGSM2]
FLJ43223AAAN	528	59.14	[YARS]
FLJ43232AAAF	493	51.85	[SLC1A5]
FLJ43233AAAF	675	73.45	[IDUA]
FLJ43236AAAF	409	43.14	[RAD23B]
FLJ43237AAAF	228	24.47	[LHFPL2]
FLJ43259AAAN	743	83.07	[THNSL1]
FLJ43264AAAF	295	32.57	[GJD3]
FLJ43269AAAF	118	13.29	[COX20]
FLJ43277AAAF	742	81.5	[SLC5A11]
FLJ43287AAAF	468	52.58	[ATG4B]
FLJ43288AAAF	622	67.02	[KIAA1467]
FLJ43309AAAF	252	28.16	[LOC344967]
FLJ43310AAAF	542	62.57	[CSGALNACT2]
FLJ43313AAAF	196	21.73	[CCDC66]
FLJ43317AAAF	243	27.37	[FGF12]
FLJ43328AAAF	590	65.71	[KDM1B]
FLJ43329AAAF	175	18.62	[FOXL2NB]
FLJ43330AAAF	235	25.78	[TMEM215]
FLJ43333AAAF	1309	149.31	[DENND5B]
FLJ43334AAAF	759	82.15	[FIGN]
FLJ43339AAAF	534	57.32	[C15orf52]
FLJ43342AAAF	586	65.68	[CTPS2]
FLJ43343AAAF	128	14.23	[LOC100129223]
FLJ43346AAAF	714	81.61	[FRMD7]
FLJ43347AAAF	393	44.41	[RMND5B]
FLJ43349AAAF	352	39.33	[MKX]
FLJ43350AAAF	292	34.11	[C11orf57]
FLJ43357AAAF	277	29.1	[WDR86]
FLJ43366AAAF	655	73.91	[KLHL13]
FLJ43370AAAF	588	65.77	[ASB15]
FLJ43372AAAF	517	57.88	[CHRNG]
FLJ43382AAAF	881	97.87	[DDHD1]
FLJ43385AAAF	254	28.37	[HACD2]
FLJ43389AAAF	1076	115.08	[ANKRD52]
FLJ43406AAAF	332	36.51	[LDHAL6A]
FLJ43409AAAF	408	43.64	[FOXD4L1]
FLJ43424AAAF	66	7.37	[SERP1]
FLJ43457AAAF	184	20.5	[RHEB]
FLJ43472AAAF	429	48.34	[PYROXD1]
FLJ43475AAAF	1130	125.82	[SORCS1]
FLJ43504AAAN	327	36.49	[FAM63A]
FLJ43505AAAF	120	13.8	[FAM177B]
FLJ43529AAAF	452	49.41	[ANKRD33]
FLJ43531AAAN	409	47.4	[KDELC2]
FLJ43540AAAF	235	25.98	[FAM3B]
FLJ43547AAAF	548	61.73	[ARHGAP27]
FLJ43571AAAF	167	18.18	[ZG16]
FLJ43577AAAF	452	49.58	[ASB10]
FLJ43578AAAF	398	42.61	[FAM53A]
FLJ43580AAAF	474	55.09	[PRAMEF1]
FLJ43582AAAF	223	24.74	[C8orf86]
FLJ43599AAAF	470	53.61	[PRPH]
FLJ43616AAAN	1047	110.79	[C15orf39]
FLJ43623AAAF	368	41.67	[TMEM26]
FLJ43636AAAF	331	37.27	[SLAMF6]
FLJ43640AAAF	388	41.99	[PGA3]
FLJ43646AAAF	145	15.56	[C11orf45]
FLJ43647AAAF	805	90.4	[PIK3AP1]
FLJ43653AAAN	1215	139.61	[DOCK11]
FLJ43654AAAN	267	30.19	[C3orf62]
FLJ43659AAAF	153	17.35	[MALL]
FLJ43671AAAF	784	89.83	[TLR2]
FLJ43692AAAF	484	53.31	[ARHGEF35]
FLJ43708AAAF	499	55.13	[CARMIL1]
FLJ43733AAAF	929	101.68	[UNC45A]
FLJ43734AAAN	219	24.11	[LRRC74A]
FLJ43738AAAF	572	66.04	[LOC100132731]
FLJ43752AAAF	198	20.9	[LINC00336]
FLJ43754AAAF	259	30.35	[PCGF1]
FLJ43792AAAF	201	22.92	[GUCA1A]
FLJ43793AAAF	1394	157.96	[LRPPRC]
FLJ43801AAAF	807	91.09	[EPC2]
FLJ43807AAAN	575	66.08	[UBR2]
FLJ43829AAAF	164	19.55	[C17orf105]
FLJ43842AAAF	225	23.89	[DERL3]
FLJ43857AAAF	1445	157.14	[SPATA31E1]
FLJ43859AAAN	917	102.39	[SPATA31D4]
FLJ43860AAAF	1318	149.14	[MROH5]
FLJ43869AAAF	522	53.25	[NUP62]
FLJ43909AAAN	969	105.78	[SEC31A]
FLJ43911AAAN	190	20.99	[MACROD2]
FLJ43916AAAN	711	81.03	[DDHD2]
FLJ43920AAAF	184	21.8	[DYDC1]
FLJ43933WAAF	131	15.7	[FAR2P1]
FLJ43958AAAF	232	25.69	[DNAJB8]
FLJ43965AAAF	416	45.09	[BEND4]
FLJ43968AAAF	1264	136.52	[UBN2]
FLJ43986AAAF	566	60.71	[GATAD2A]
FLJ43995AAAF	694	79.13	[KIAA0408]
FLJ44003AAAN	266	29.1	[FAM122B]
FLJ44005AAAF	233	25.81	[LINC00083]
FLJ44025AAAF	794	88.41	[MYRIP]
FLJ44026AAAF	1233	136.77	[KIAA1211]
FLJ44029AAAF	323	35.92	[LGALS9]
FLJ44037AAAF	803	91.03	[PTCHD3]
FLJ44038AAAF	520	56.35	[SLC2A14]
FLJ44044AAAN	143	15.78	[FER1L5]
FLJ44045AAAF	195	21.8	[TMEM239]
FLJ44046AAAF	1116	126.85	[CATSPERB]
FLJ44050AAAF	829	97.63	[CCDC178]
FLJ44068AAAF	539	58.5	[NELFA]
FLJ44083AAAF	266	29.16	[REC114]
FLJ44108AAAF	151	16.77	[C7orf65]
FLJ44139AAAF	450	49.7	[FAM189A2]
FLJ44146AAAF	186	20.65	[ACSM6]
FLJ44148AAAF	572	61.84	[AKNA]
FLJ44158AAAF	360	41.26	[AMZ2]
FLJ44175AAAF	924	98.2	[ARHGAP30]
FLJ44177AAAF	1260	139.18	[SH3TC1]
FLJ44178AAAN	152	17.26	[RRN3P1]
FLJ44182AAAF	271	29.38	[TPGS1]
FLJ44186AAAF	409	42.85	[KLRG2]
FLJ44189AAAF	507	57.73	[LIN9]
FLJ44193AAAF	121	13.58	[ATG2A]
FLJ44195AAAF	515	55.49	[SLC16A10]
FLJ44219AAAF	401	45.96	[B3GNT7]
FLJ44226AAAN	527	59.38	[ESYT2]
FLJ44241AAAF	851	93.22	[PFKM]
FLJ44258AAAN	208	23.19	[NKAIN4]
FLJ44269AAAF	127	14.55	[APOC4]
FLJ44274AAAF	192	21.87	[AKIRIN1]
FLJ44298AAAF	548	61.39	[GAB3]
FLJ44299AAAF	304	34.78	[FAM92B]
FLJ44313AAAF	163	17.24	[C18orf65]
FLJ44321AAAF	331	37.08	[UBXN2B]
FLJ44324AAAF	527	57.61	[MCAM]
FLJ44338AAAF	209	22.08	[CLDN4]
FLJ44339AAAF	211	24.26	[SIKE1]
FLJ44350AAAN	762	85.96	[SMCHD1]
FLJ44366AAAN	885	97.98	[CDHR3]
FLJ44374AAAF	369	43.38	[RASSF6]
FLJ44378AAAF	325	36.62	[CD200R1]
FLJ44383AAAF	366	41.01	[PLEKHS1]
FLJ44403AAAF	251	28.17	[UNC119B]
FLJ44405AAAF	92	11.07	[PSMC3IP]
FLJ44407AAAF	192	21.86	[RPL9]
FLJ44415AAAF	287	30.5	[FAM122A]
FLJ44424AAAF	461	52.31	[CDC14B]
FLJ44438AAAF	191	21.84	[MRPL30]
FLJ44489AAAF	172	18.78	[HYKK]
FLJ44500AAAF	962	108.21	[EFTUD2]
FLJ44501AAAF	281	29.54	[TGOLN2]
FLJ44502AAAF	647	71.95	[ADCK3]
FLJ44514AAAN	934	107.99	[CCDC132]
FLJ44528AAAN	1253	142.67	[DOCK9]
FLJ44536AAAF	170	18.67	[SPEG]
FLJ44553AAAF	180	19.53	[LOC100130691]
FLJ44554AAAF	1222	140.23	[CADPS2]
FLJ44569AAAF	624	68.26	[GAS6]
FLJ44575AAAN	550	61.93	[LOC400499]
FLJ44589AAAF	402	44.62	[RNF128]
FLJ44604AAAF	310	33.64	[PSRC1]
FLJ44605AAAF	339	40.25	[TMEM120B]
FLJ44611AAAF	391	42.89	[NDRG4]
FLJ44614AAAF	135	15.44	[FAM101A]
FLJ44635AAAF	140	15.76	[FLJ44635]
FLJ44662AAAF	701	78.08	[PPFIA4]
FLJ44691AAAF	496	54.2	[LRIT3]
FLJ44706AAAF	418	46.54	[MMAA]
FLJ44733AAAN	1004	111.12	[LLGL2]
FLJ44734AAAN	180	20.14	[IGF2]
FLJ44736AAAN	320	35.12	[TTYH1]
FLJ44737AAAF	616	71.56	[ZNF567]
FLJ44765AAAN	268	29.54	[PDZK1P1]
FLJ44768AAAF	303	34.11	[FBXL17]
FLJ44773AAAF	498	54.65	[ZNF497]
FLJ44790AAAF	211	22.1	[OSBPL2-2]
FLJ44795AAAF	347	37.99	[DTX3]
FLJ44800AAAF	187	21.75	[ZNF833P]
FLJ44815AAAF	167	17.86	[C17orf102]
FLJ44819AAAN	140	14.28	[CLEC16A]
FLJ44824AAAN	749	83.41	[DLG2]
FLJ44831AAAN	756	81.07	[TRIM67]
FLJ44842SAAN	887	103	[TTLL7]
FLJ44854AAAN	969	107.97	[NIPBL]
FLJ44857AAAF	246	26.71	[RIMS4]
FLJ44858AAAF	493	55.3	[MICALL2]
FLJ44862AAAF	291	30.96	[SLC25A48]
FLJ44872AAAF	551	61.12	[MUS81]
FLJ44881AAAF	130	14.35	[LOC400661]
FLJ44882AAAF	160	17.12	[DLEU7]
FLJ44887AAAF	575	66.45	[MYSM1]
FLJ44893AAAF	219	24.22	[LHFPL5]
FLJ44903AAAF	1101	122.09	[ANK3]
FLJ44906AAAN	854	94	[KDM4B]
FLJ44908AAAF	113	13.03	[NATD1]
FLJ44912AAAF	439	48.8	[PI4KAP2]
FLJ44914AAAF	537	61.04	[PDP1]
FLJ44922AAAF	283	31.19	[FAAP20]
FLJ44923AAAF	743	86.36	[ZNF700]
FLJ44927AAAF	701	78.76	[EPB41L1]
FLJ44952AAAF	329	36.78	[FAM43B]
FLJ44964AAAN	629	69.79	[SYVN1]
FLJ44965AAAF	347	39.78	[LRP2BP]
FLJ44970AAAF	524	55.69	[GLIS2]
FLJ44977AAAF	394	42.84	[NDRG1]
FLJ44982AAAN	100	11.11	[C1orf52]
FLJ44984AAAF	249	28.58	[SPIN4]
FLJ44986AAAF	412	46.4	[DPF3]
FLJ44992AAAF	1349	153.33	[RIMS2]
FLJ44996AAAF	1042	116.55	[USP38]
FLJ45003AAAF	293	32.33	[HNRNPC]
FLJ45008AAAF	213	23.59	[TTYH2]
FLJ45024AAAF	1232	140.67	[PPFIA2]
FLJ45031AAAN	1006	110.31	[VCL]
FLJ45032AAAF	453	49.46	[TMPPE]
FLJ45033AAAF	834	92.05	[EML1]
FLJ45041AAAF	360	39.31	[ARMCX4]
FLJ45048AAAF	369	41.79	[KY]
FLJ45072AAAF	769	86.17	[PDZD4]
FLJ45075AAAF	641	74.08	[RUFY2]
FLJ45090AAAF	206	23.41	[MOBP]
FLJ45099AAAF	1032	112.72	[TSHZ1]
FLJ45102AAAF	1173	130.79	[ARHGEF18]
FLJ45104AAAN	511	57.71	[AMY2B]
FLJ45106AAAF	929	99.44	[SYNPO]
FLJ45122AAAF	645	71.91	[ZBTB47]
FLJ45133AAAN	1162	133.75	[SYNE1]
FLJ45146AAAN	926	100.63	[MTHFD1L]
FLJ45151AAAF	822	94.52	[CYFIP1]
FLJ45152AAAF	186	21.07	[VAX1]
FLJ45191SAAF	1675	191.61	[CLTC]
FLJ45192AAAF	603	68.96	[GALNT10]
FLJ45195AAAF	186	21.42	[ARL8A]
FLJ45197AAAF	199	22.49	[RAB7B]
FLJ45199AAAF	322	36.5	[PLCXD3]
FLJ45202AAAN	123	14.79	[FAM74A4]
FLJ45208AAAF	146	16.68	[CYP2G1P]
FLJ45212AAAF	121	13.91	[LINC00610]
FLJ45224AAAF	164	17.81	[LCNL1]
FLJ45231AAAF	131	14.41	[ZCCHC23]
FLJ45232AAAF	271	30.31	[MRPL10]
FLJ45233AAAF	1009	112.13	[GRID1]
FLJ45235AAAF	266	29.98	[ANKRD45]
FLJ45241AAAF	791	87.99	[MFSD6]
FLJ45246AAAF	439	49.2	[ZNF621]
FLJ45256AAAF	202	22.96	[LINC01567]
FLJ45261AAAF	386	43.88	[ADIPOR2]
FLJ45267AAAF	406	46.72	[KLHDC1]
FLJ45276AAAN	597	65.88	[MRVI1]
FLJ45278AAAF	163	17.54	[DNAH10OS]
FLJ45281AAAF	465	52.31	[PTPN7]
FLJ45285AAAF	904	100.23	[ERMP1]
FLJ45293AAAF	905	100.45	[CTNNA2]
FLJ45302AAAF	328	36.82	[FLYWCH1]
FLJ45309AAAF	763	85.93	[SATB1]
FLJ45315AAAN	596	66.34	[SH3TC2]
FLJ45333AAAF	240	26.01	[PKD1L2]
FLJ45339AAAN	1211	136.98	[KCNT1]
FLJ45342AAAF	272	28.61	[LDLRAD2]
FLJ45349AAAN	871	97.25	[ARHGEF26]
FLJ45355AAAF	163	16.66	[LOC440896]
FLJ45362AAAF	641	71.88	[BTBD11]
FLJ45364AAAF	574	65.02	[TMTC1]
FLJ45370AAAF	486	53.06	[SLC16A12]
FLJ45381AAAF	533	60.03	[PTPN5]
FLJ45389AAAF	465	49.48	[SLC16A3]
FLJ45390AAAF	176	20.58	[GSG1L]
FLJ45393AAAF	350	40.19	[ST3GAL2]
FLJ45397AAAN	830	94.11	[JADE1]
FLJ45399AAAF	1265	144.74	[KDM2B]
FLJ45406AAAF	432	47.12	[NPTX1]
FLJ45415AAAF	422	45.77	[FAM53B]
FLJ45431AAAF	638	70.21	[SCNN1D]
FLJ45436AAAF	140	15.19	[C11orf39]
FLJ45442AAAN	254	29.98	[CCDC152]
FLJ45446AAAF	981	109.75	[TDRD5]
FLJ45452AAAN	349	39.08	[NECAB2]
FLJ45457AAAF	453	50.49	[SERINC1]
FLJ45465AAAF	255	29.17	[YWHAE]
FLJ45470AAAN	171	18.59	[MBP]
FLJ45480AAAN	279	31.76	[ERI2]
FLJ45489AAAF	719	81.04	[CAPN12]
FLJ45505AAAF	306	34.76	[FAM107B]
FLJ45513AAAF	130	13.72	[FLJ45513]
FLJ45517AAAF	169	17.66	[C1orf64]
FLJ45537AAAF	121	13.37	[C9orf170]
FLJ45549AAAF	745	86.26	[GRAMD1B]
FLJ45557AAAF	479	52.91	[FAM196A]
FLJ45559AAAF	346	39.53	[RNF165]
FLJ45574AAAN	1085	119.94	[ZZEF1]
FLJ45586AAAF	1176	129.52	[TRERF1]
FLJ45589AAAN	1375	149.71	[ANKRD50]
FLJ45617AAAF	913	100.39	[RALGDS]
FLJ45635AAAN	204	22.96	[PPP1R1B]
FLJ45637AAAN	264	29.48	[B3GNT6]
FLJ45638AAAN	222	24.85	[RP1L1]
FLJ45639AAAF	224	24.96	[FAM3D]
FLJ45645AAAF	357	40.67	[RBM43]
FLJ45647AAAF	223	25.86	[GJB7]
FLJ45649AAAN	429	48.56	[WDR44]
FLJ45653AAAF	765	85.13	[ZBTB49]
FLJ45656AAAN	294	33.77	[OXR1]
FLJ45657AAAF	315	35.74	[C6orf136]
FLJ45659AAAF	575	62.67	[ACSS1]
FLJ45669AAAF	585	63.84	[YTHDF3]
FLJ45673AAAF	139	15.65	[LINC00299]
FLJ45674AAAF	211	24.26	[RPL13]
FLJ45678AAAF	161	18.25	[ANKRD54]
FLJ45679AAAF	362	41.97	[FAM172BP]
FLJ45686AAAF	341	37.65	[LRRC55]
FLJ45713AAAN	329	35.61	[WNT9B]
FLJ45717AAAF	237	24.33	[C1orf229]
FLJ45719AAAF	211	23.55	[SOCS1]
FLJ45721AAAF	163	18.14	[FLJ45721]
FLJ45723AAAF	682	76.47	[ZNF16]
FLJ45729AAAF	556	61.79	[JRK]
FLJ45738AAAF	371	41.18	[GRINA]
FLJ45739AAAF	529	59.17	[GK5]
FLJ45744AAAF	235	25.18	[RGS9BP]
FLJ45759AAAF	232	25.92	[C2orf49]
FLJ45763AAAF	571	62.12	[WDR1]
FLJ45764AAAN	187	21.13	[SLC25A37]
FLJ45770AAAF	450	50.7	[CSK]
FLJ45778AAAF	473	50.51	[C19orf35]
FLJ45786AAAN	129	14.15	[ADAMTSL4-AS1]
FLJ45793AAAF	270	29.84	[ADO]
FLJ45795AAAN	136	15.94	[LUZP2]
FLJ45801AAAN	382	42.27	[FBXL19]
FLJ45803AAAF	124	13.4	[COLCA1]
FLJ45804AAAF	1366	148.94	[DCHS2]
FLJ45808AAAF	1181	128.78	[HEATR6]
FLJ45812AAAN	455	50.65	[DDX47]
FLJ45813AAAN	576	65.55	[RSBN1L]
FLJ45824AAAF	382	42.75	[LMX1A]
FLJ45825AAAF	159	17.35	[LOC100505530]
FLJ45827AAAF	478	56.05	[MGAT4C]
FLJ45831AAAF	121	13.06	[LOC400576]
FLJ45842AAAF	234	26.17	[MALSU1]
FLJ45843AAAF	576	63.97	[WFIKKN2]
FLJ45850AAAF	544	60.54	[ZNF324B]
FLJ45851AAAF	162	18.06	[TMC2]
FLJ45852AAAF	326	36.51	[ADORA1]
FLJ45854AAAF	572	62.21	[CRMP1]
FLJ45879AAAF	198	20.98	[CXXC4]
FLJ45880AAAN	426	48.5	[ZNF662]
FLJ45881AAAF	439	48.43	[SDE2]
FLJ45893AAAF	1223	132.31	[FAM65A]
FLJ45899AAAF	470	51.78	[EYA1]
FLJ45909AAAF	452	50.15	[RINL]
FLJ45911AAAF	378	42.86	[CCR7]
FLJ45913AAAF	719	79.33	[C10orf71]
FLJ45920AAAN	474	52.47	[ENOSF1]
FLJ45924AAAF	363	39.33	[GPR78]
FLJ45929AAAF	1204	132.87	[FNDC3B]
FLJ45931AAAF	280	31.95	[AADACL3]
FLJ45932AAAF	317	35.37	[PITX2]
FLJ45935AAAF	328	34.98	[HSD17B1]
FLJ45953AAAF	376	39.84	[SP6]
FLJ45957AAAF	202	22.31	[C9orf47]
FLJ45959AAAF	749	81.42	[ADAM12]
FLJ45977AAAF	209	22.5	[RBPMS2]
FLJ45987AAAF	803	92.29	[LRRC8C]
FLJ45992AAAF	291	32.43	[DUSP13]
FLJ45997AAAF	163	17.62	[TMEM107]
FLJ46007AAAF	640	73.38	[CROT]
FLJ46038AAAF	186	20.46	[SHROOM3]
FLJ46057AAAN	454	50.29	[SON]
FLJ46061AAAF	821	85.97	[KANK3]
FLJ46063AAAF	515	56.07	[NAGPA]
FLJ46069AAAF	163	16.9	[LINC00696]
FLJ46078AAAF	172	18.06	[BOD1L2]
FLJ46079AAAF	459	53.25	[TTLL13]
FLJ46079SAAN	459	53.22	[TTLL13P]
FLJ46082AAAN	320	36.5	[C9orf171]
FLJ46083AAAF	572	66.6	[EFCAB12]
FLJ46088AAAF*	566	66.63	[DEUP1]
FLJ46089AAAF	148	16.88	[KRT17P5]
FLJ46095AAAF	900	103.16	[SWT1]
FLJ46098AAAN	303	32.65	[CMPK2]
FLJ46099AAAF	316	35.34	[OR2H1]
FLJ46104AAAF	498	56.54	[SLC38A9]
FLJ46112AAAF	230	24.96	[C1orf86]
FLJ46114AAAF	403	45.32	[ZDHHC23]
FLJ46116AAAF	265	28.33	[PRR23B]
FLJ46125AAAF	633	72.73	[ZSWIM2]
FLJ46131AAAF	211	23.13	[DECR2]
FLJ46133AAAF	304	34.01	[YOD1]
FLJ46157AAAF	190	21.37	[RNF4]
FLJ46164AAAF	1135	128.19	[POLR1B]
FLJ46165AAAF	1281	137.84	[RFX7]
FLJ46170AAAF	496	52.64	[ANKRD34A]
FLJ46178AAAF	1301	141.71	[ZNF532]
FLJ46182AAAF	357	39.23	[SLC35F2]
FLJ46190AAAF	513	54.9	[SLC41A1]
FLJ46198AAAN	576	65.18	[QSOX2]
FLJ46199AAAF	845	94.11	[AP1G1]
FLJ46204AAAF	225	25.5	[LOC100129240]
FLJ46209AAAF	358	39.95	[CATSPERD]
FLJ46210AAAF	262	27.81	[PRR23C]
FLJ46214AAAF	208	21.16	[LOC100128770]
FLJ46218AAAF	1018	112.29	[HMHA1]
FLJ46235AAAF	215	21.77	[LOC401357]
FLJ46244AAAF	600	67.37	[DCAF8L1]
FLJ46246AAAF	154	17.72	[C1QTNF6]
FLJ46251AAAF	291	33.9	[SYCP2L]
FLJ46253AAAF	945	103.64	[UNC5B]
FLJ46259AAAN	309	31.91	[WBP2NL]
FLJ46260AAAF	524	57.45	[TRIM46]
FLJ46264AAAF	1263	144.46	[SMC4]
FLJ46266AAAF	178	20.43	[C11orf88]
FLJ46269AAAF	389	44.51	[FAM46D]
FLJ46275AAAN	402	47.33	[RGSL1]
FLJ46278AAAF	799	87.87	[BEND2]
FLJ46285AAAN	656	75.62	[APLP2]
FLJ46299AAAN	198	22.41	[KBTBD12]
FLJ46302AAAF	557	63.02	[SNX1]
FLJ46304AAAF	620	68.74	[KLHL8]
FLJ46312AAAF	664	76.06	[CNGA2]
FLJ46321AAAN	1576	175.65	[SPATA31D1]
FLJ46323AAAF	976	111.26	[FMNL3]
FLJ46327AAAF	191	21.47	[ERVK11-1]
FLJ46335AAAF	547	61.66	[ARHGAP36]
FLJ46344AAAF	798	87.61	[SLC45A4]
FLJ46353AAAN	799	91.78	[CATSPERG]
FLJ46369AAAF	221	24.12	[LRRC37A8P]
FLJ46370AAAF	153	16.64	[FAM159A]
FLJ46371AAAF	928	102.4	[TJP3]
FLJ46377AAAF	232	26.74	[CLEC12B]
FLJ46378AAAN	459	48.45	[ZNF746]
FLJ46380AAAF	244	25.96	[RNF207]
FLJ46385AAAF	136	15.51	[ZNF818P]
FLJ46438AAAF	528	59	[ADGRG5]
FLJ46451AAAF	205	20.56	[MIEF2]
FLJ46460AAAF	589	64.98	[SLC17A8]
FLJ46479AAAF	334	36.29	[MUC15]
FLJ46481AAAF	276	30.62	[C4orf50]
FLJ46500AAAF	166	19.48	[ATAD3B]
FLJ46504AAAF	682	77.89	[ZNF615]
FLJ46506AAAF	325	35.73	[KCTD12]
FLJ46512AAAF	295	32.19	[PPAPDC2]
FLJ46517AAAN	117	12.7	[NSUN5P1]
FLJ46530AAAF	1090	118.39	[FUK]
FLJ46544AAAF	445	46.46	[COLQ]
FLJ46558AAAN	190	19.93	[C17orf107]
FLJ46562AAAF	649	69.91	[CD6]
FLJ46581AAAF	501	58.78	[SF3A3]
FLJ46585AAAN	224	24.8	[PLSCR4]
FLJ46597AAAF	410	46.97	[FBXO3]
FLJ46599AAAF	869	95.2	[ATP2A1]
FLJ46607AAAF	235	25.32	[ABHD12B]
FLJ46608AAAF	310	34.67	[ZCCHC16]
FLJ46636AAAF	124	13.99	[C1orf140]
FLJ46641AAAF	194	19.41	[LOC730668]
FLJ46643AAAN	545	60.91	[SH3D19]
FLJ46646AAAN	688	77.97	[ZFYVE26]
FLJ46648AAAF	491	56.81	[CLUL1]
FLJ46651AAAF	724	78.95	[SLCO4C1]
FLJ46678AAAF	431	44.99	[SP7]
FLJ46685AAAN	325	36.3	[BCAT1]
FLJ46688AAAF	379	44.3	[PLEKHG7]
FLJ46689AAAN	756	84.68	[EPB41L3]
FLJ46696AAAF	347	36.68	[CCDC78]
FLJ46731AAAF	408	46.12	[DPAGT1]
FLJ46735AAAN	823	93.55	[DNMBP]
FLJ46741AAAF	1020	109.73	[EDC4]
FLJ46751AAAF	1093	125.22	[DNAH12]
FLJ46756AAAF	570	63.11	[FKBP9]
FLJ46757AAAF	302	31.34	[AATBC]
FLJ46765AAAF	808	91.76	[VWA3A]
FLJ46772AAAN	258	27.89	[ATXN2]
FLJ46774AAAF	516	58.31	[TSTD2]
FLJ46786AAAF	938	101.36	[SMTN]
FLJ46788AAAF	661	75.04	[PUS7]
FLJ46792AAAF	126	14.34	[LOC100130976]
FLJ46798AAAF	405	44.87	[PRKAR2B]
FLJ46801AAAF	156	17.76	[C4orf22]
FLJ46805AAAF	161	17.28	[LRRC74B]
FLJ46813AAAF	568	62.34	[ZNF648]
FLJ46819AAAN	453	49.67	[C17orf97]
FLJ46828AAAF	215	23.9	[C19orf40]
FLJ46834AAAF	178	20.25	[ZNF720]
FLJ46847AAAN	493	55.46	[CHTF18]
FLJ46863AAAF	698	78.46	[NOA1]
FLJ46874AAAF	160	17.35	[LOC100129940]
FLJ46876AAAF	518	56.74	[ALDH1A2]
FLJ46883AAAF	491	54.56	[ZSCAN22]
FLJ46887AAAN	1001	110.9	[PKP4]
FLJ46898AAAF	1058	117.29	[ESYT1]
FLJ46899AAAF	482	51.94	[ATF2]
FLJ46904AAAF	145	17.26	[RPL26L1]
FLJ48001SAAF	105	11.91	[NDUFB1]
FLJ48005SAAF	314	35.19	[SIRT4]
FLJ50004AAAF	197	21.54	[SHISA4]
FLJ50006AAAF	400	45.24	[KIAA1045]
FLJ50009AAAF	326	37.21	[MPPED1]
FLJ50010AAAF	121	14.12	[YBEY]
FLJ50011AAAF	1068	118.57	[SPECC1]
FLJ50018AAAF	109	12.07	[TMEM233]
FLJ50021AAAF	276	31.63	[STX12]
FLJ50024AAAF	192	20.7	[MSRB3]
FLJ50025AAAF	713	82.71	[SDCCAG8]
FLJ50026AAAF	579	67.09	[ZNF248]
FLJ50028AAAN	210	23.49	[APBB2]
FLJ50031AAAN	423	45.81	[VSIG1]
FLJ50033AAAN	501	55.65	[TCTE1]
FLJ50034AAAF	175	20.36	[MORN5]
FLJ50035AAAF	366	40.95	[TDRD10]
FLJ50037AAAF	159	17.06	[ANKRD37]
FLJ50044AAAF	642	72.1	[PODN]
FLJ50045AAAF	330	37.93	[C6orf58]
FLJ50046AAAF	536	61.51	[ARSK]
FLJ50048AAAF	612	70.11	[RPGRIP1]
FLJ50050AAAF	563	64.46	[ZNF879]
FLJ50058AAAF	338	37.43	[TWISTNB]
FLJ50059AAAN	448	49.93	[PNMA5]
FLJ50060AAAF	352	40.09	[PRUNE2]
FLJ50061AAAF	327	36.88	[EMB]
FLJ50063AAAF	502	56.98	[TMEM161B]
FLJ50064AAAF	297	33.11	[MFAP4]
FLJ50065AAAF	686	77.61	[MAMDC2]
FLJ50072AAAF	1149	129.49	[KCNU1]
FLJ50073AAAF	173	19.73	[FAM180A]
FLJ50077AAAN	881	94.33	[CHRD]
FLJ50081AAAN	441	49.65	[ZNF500]
FLJ50082AAAF	205	22.92	[CD300E]
FLJ50083AAAF	185	19.2	[BOD1]
FLJ50089AAAF	506	55.64	[PLD4]
FLJ50096AAAN	348	37.67	[LIN54]
FLJ50100AAAF	270	31.2	[NEBL]
FLJ50101AAAF	165	19.83	[FUCA2]
FLJ50102AAAF	742	81.23	[RNF43]
FLJ50106AAAF	491	55.72	[MTF2]
FLJ50107AAAF	178	19.87	[VKORC1L1]
FLJ50109AAAF	520	60.24	[CDC45]
FLJ50112AAAF	267	28.96	[SLC17A4]
FLJ50117AAAN	327	37.14	[COQ5]
FLJ50131AAAF	169	17.93	[CDIP1]
FLJ50134AAAF*	748	84.38	[GRIK1]
FLJ50135AAAN	641	75.12	[MAATS1]
FLJ50152AAAF	382	42.47	[SYT5]
FLJ50159AAAN	642	70.62	[HBS1L]
FLJ50160AAAF	390	42.58	[SIGLEC8]
FLJ50169AAAF	1020	111.89	[DENND1A]
FLJ50182AAAN	413	47.85	[BRAP]
FLJ50186AAAN	497	55.81	[FSD1L]
FLJ50190AAAF	666	74.29	[CLCN4]
FLJ50204AAAF	326	34.99	[DECR1]
FLJ50210AAAF	573	64.49	[SLC44A3]
FLJ50212AAAN	220	24.63	[GTF2H4]
FLJ50263AAAF	270	30.94	[BICDL1]
FLJ50272AAAN	562	62.87	[EPS8]
FLJ50273AAAN	338	37.42	[PROCA1]
FLJ50294AAAF	503	58.66	[TOP1MT]
FLJ50302AAAF	470	52.33	[GPR176]
FLJ50308SAAN	1457	169.75	[ADCY10]
FLJ50314AAAF	834	92.68	[ARHGAP11A]
FLJ50319AAAF	113	12.83	[POP5]
FLJ50345AAAN	376	43.1	[ZNF326]
FLJ50356AAAN	228	25.93	[IL33]
FLJ50361AAAN	462	53.86	[TBC1D4]
FLJ50365AAAF	314	35.17	[CRISPLD1]
FLJ50379AAAN	471	52.02	[ZNF398]
FLJ50395AAAN	1133	126.52	[CPD]
FLJ50398AAAF	1071	122.75	[IQGAP2]
FLJ50400AAAN	512	57.94	[DLG3]
FLJ50429AAAF	1113	124.01	[TSC1]
FLJ50447AAAF	353	40.77	[FDFT1]
FLJ50454AAAF	510	53.84	[GGT5]
FLJ50460AAAF	724	80.5	[DLG4]
FLJ50476AAAF	483	55	[ULK3]
FLJ50484AAAN	349	39.27	[SLC26A4]
FLJ50509AAAN	788	87.22	[DLG1]
FLJ50510AAAN	840	94.36	[HSPA4]
FLJ50511AAAF	167	19.06	[LMO3]
FLJ50519AAAF	317	34.95	[TANGO2]
FLJ50531AAAN	746	84.52	[APP]
FLJ50542AAAF	826	92.2	[GRIA1]
FLJ50546AAAN	306	35.8	[FAM172A]
FLJ50555AAAF	371	41.58	[BTBD3]
FLJ50561AAAF	362	41.47	[MORF4L1]
FLJ50609AAAN	522	58.36	[SLC6A9]
FLJ50610AAAN	674	73.79	[CDH13]
FLJ50644AAAF	216	24.95	[AGPAT4]
FLJ50648AAAF	612	68.84	[CACNB2]
FLJ50672AAAN	819	90.94	[LDLR]
FLJ50676AAAF	479	53.84	[ERG]
FLJ50678AAAF	649	72.19	[SLC9A6]
FLJ50713AAAN	255	29.75	[FBXO44]
FLJ50735AAAF	956	106.1	[CLSTN3]
FLJ50745AAAF	421	47.49	[CCNA1]
FLJ50758AAAF	119	13.85	[HPCAL4]
FLJ50765AAAF	463	54.96	[ARHGEF9]
FLJ50776AAAN	649	73.46	[ARHGEF6]
FLJ50796AAAF	543	61.65	[AOAH]
FLJ50797AAAF	482	51.92	[LILRB2]
FLJ50805AAAF	691	77.04	[EPB42]
FLJ50812AAAF	122	13.78	[UBE2A]
FLJ50815AAAF	133	15.43	[TNFSF4]
FLJ50823AAAF	154	16.95	[OCIAD2]
FLJ50825AAAN	371	40.61	[DIP2C]
FLJ50828AAAN	577	62.18	[FCAMR]
FLJ50838AAAF*	1096	122.56	[ACIN1]
FLJ50843AAAF	596	67.74	[NET1]
FLJ50863AAAF	135	15.5	[SRSF6]
FLJ50864AAAF	157	16.67	[SIVA1]
FLJ50883AAAF	609	70.9	[ZNF527]
FLJ50888AAAF	470	50.93	[ALDH2]
FLJ50892AAAF	138	14.9	[MESDC2]
FLJ50897AAAF	627	69.15	[EHHADH]
FLJ50903AAAF	153	17.12	[RBP1]
FLJ50905AAAF	245	26.76	[ZNF575]
FLJ50914AAAF	487	54.3	[RBPJ]
FLJ50928AAAN	408	42.62	[DSG1]
FLJ50941AAAF	253	28.13	[BEND6]
FLJ50942AAAN	427	47.91	[SERPINF2]
FLJ50946AAAF	509	58.3	[LGI1]
FLJ50947AAAF	975	109.22	[CORIN]
FLJ50952AAAF	144	17	[AP4S1]
FLJ50967AAAF	448	50.44	[CKMT1A]
FLJ50970FAAN	1078	121.201	[SORL1]
FLJ50989AAAN	419	47.07	[EOMES]
FLJ51000AAAN	277	30.37	[DNAJB6]
FLJ51025AAAF	599	69.7	[NOX4]
FLJ51033AAAF	395	45.32	[ACP2]
FLJ51042AAAF	412	43.18	[SELPLG]
FLJ51052AAAN	1131	124.09	[SLC4A3]
FLJ51066AAAF	144	16.62	[RAB6A]
FLJ51100AAAF	165	17.95	[AQP7]
FLJ51104AAAF	493	50.54	[GGT6]
FLJ51121AAAF	558	60.89	[IL10RA]
FLJ51146AAAF	545	62.1	[SETMAR]
FLJ51209AAAF	172	17.9	[C17orf49]
FLJ51232AAAN	248	27.9	[MTX3]
FLJ51263AAAF	107	11.32	[DDT]
FLJ51268AAAF	150	16.48	[GCKR]
FLJ51277AAAF	186	20.09	[GM2A]
FLJ51278AAAF	279	30.98	[PTCD2]
FLJ51305AAAF	361	40.7	[CLP1]
FLJ51323AAAF	405	43.63	[ACADS]
FLJ51327AAAF	231	26.48	[NOP16]
FLJ51364AAAN	311	35.2	[PCYT2]
FLJ51390AAAF	481	54.85	[ZNF177]
FLJ51402AAAN	431	49.81	[SRL]
FLJ51403AAAN	235	26.07	[SHBG]
FLJ51407AAAF	131	14.47	[INSL3]
FLJ51410AAAF	480	54.2	[B4GALNT2]
FLJ51413AAAF	689	78.26	[PLA2G4A]
FLJ51414FAAN	923	102.105	[ITGAV]
FLJ51422AAAN	329	36.71	[IL9R]
FLJ51431AAAF	817	95.04	[ZNF33A]
FLJ51439AAAF	859	96.96	[GRIK2]
FLJ51440AAAF	605	67.5	[NCAPH]
FLJ51451AAAF	715	82.42	[SEMA3E]
FLJ51474AAAF	295	34.16	[ATP1B1]
FLJ51477AAAF	292	32.51	[PRMT6]
FLJ51485AAAF	260	28.82	[SLC35D1]
FLJ51486AAAF	242	27.63	[FAM120B]
FLJ51513AAAF	439	49.04	[PWP1]
FLJ51536AAAF	751	82.36	[TGM1]
FLJ51556AAAF	952	105.12	[AFF2]
FLJ51559AAAF	376	42.67	[EDEM1]
FLJ51561AAAF	104	11.58	[DNAJC5G]
FLJ51578AAAF	569	65.76	[EFCAB5]
FLJ51588AAAF	426	48.69	[MMP8]
FLJ51595AAAF	253	28.82	[MTX2]
FLJ51610AAAF	249	29.87	[HS6ST1]
FLJ51612AAAF	501	57.32	[CYP2U1]
FLJ51618AAAF	485	55.55	[NUP160]
FLJ51619AAAF	524	56.82	[PTBP3]
FLJ51624AAAF	263	30.09	[MIF4GD]
FLJ51632AAAF	606	65.54	[ZNF143]
FLJ51646AAAF	166	18.75	[C2orf68]
FLJ51663AAAF	1049	116.04	[CPS1]
FLJ51685AAAF	1001	116.08	[MCF2]
FLJ51687AAAF	430	47.9	[NFIC]
FLJ51689AAAF	282	31.61	[RNPS1]
FLJ51693AAAF	752	84.79	[KCNQ3]
FLJ51694AAAF	606	68.95	[ARHGAP25]
FLJ51700AAAF	208	23.3	[HDHD1]
FLJ51715AAAF	336	36.65	[SLC25A39]
FLJ51724AAAF	234	25.02	[NPAS1]
FLJ51742AAAF	888	98.35	[ITIH4]
FLJ51749AAAF	290	33.49	[SET]
FLJ51750AAAF	681	75.42	[FRMPD1]
FLJ51751AAAF	256	29.71	[PCGF5]
FLJ51754AAAF	513	57.91	[API5]
FLJ51756AAAF	318	35.52	[TBP]
FLJ51765AAAF	213	23.6	[MAPK11]
FLJ51797AAAF	486	55.03	[ADGRB3]
FLJ51802AAAF	960	107.03	[NPC1]
FLJ51804AAAF	584	64.74	[ATP6V1A]
FLJ51806AAAF	906	96.89	[PELP1]
FLJ51826AAAF	502	56.42	[CACNB4]
FLJ51827AAAF	172	19.78	[CAPZA2]
FLJ51833AAAF	204	23.59	[ATP6V1E1]
FLJ51835AAAF	1018	113.7	[ERCC5]
FLJ51844AAAF	440	49.3	[SERINC3]
FLJ51845AAAF	342	38.95	[PPP6C]
FLJ51853AAAF	319	34.08	[NUBPL]
FLJ51860AAAF	520	58.44	[SLC6A8]
FLJ51863AAAF	729	82.1	[UFL1]
FLJ51871AAAF	462	53.7	[GABRR1]
FLJ51876AAAF	514	58.11	[CHRNA2]
FLJ51883AAAF	375	41.6	[MRPL3]
FLJ51904AAAF	645	70.65	[PHACTR2]
FLJ51913AAAF	231	24.56	[SFTPA1]
FLJ51925AAAF	516	57.56	[PROC]
FLJ51927AAAF	709	78.8	[RPS6KA4]
FLJ51935AAAF	471	53.09	[BTN3A1]
FLJ51936AAAF	598	67.7	[TNIP1]
FLJ51937AAAF	177	19.4	[CEACAM3]
FLJ51944AAAF	136	15.44	[NKAIN1]
FLJ51955AAAF	247	27.63	[CLEC7A]
FLJ51965AAAF	617	66.53	[RIN1]
FLJ52012AAAN	198	22.94	[CCNC]
FLJ52044AAAF	238	27.42	[CNOT8]
FLJ52059AAAF	234	24.87	[IL15RA]
FLJ52062AAAF	237	25.96	[STOM]
FLJ52072AAAF	777	88.03	[IFT80]
FLJ52075AAAF	629	68.5	[SPTY2D1]
FLJ52077AAAF	1253	144.8	[RPGRIP1L]
FLJ52079AAAF	926	104.94	[KCTD19]
FLJ52082AAAF	467	55.57	[ZMAT1]
FLJ52085AAAF	567	62.01	[KCTD3]
FLJ52088AAAF	514	59.55	[CCDC191]
FLJ52094AAAF	865	95.53	[ARMC3]
FLJ52099AAAF	621	67.11	[FAM63B]
FLJ52102AAAF	258	27.97	[TMEM99]
FLJ52103AAAF	754	85.6	[C17orf104]
FLJ52105AAAF	778	89.09	[PDZRN4]
FLJ52108AAAF	651	71.5	[POLH]
FLJ52113AAAF	843	96.4	[TTLL6]
FLJ52140AAAF	104	12.01	[PPP1R17]
FLJ52158AAAF	126	14.69	[TMEM136]
FLJ52161AAAF	141	15.25	[EMP1]
FLJ52181AAAF	197	23.58	[PITPNA]
FLJ52188AAAF	307	34.67	[MFNG]
FLJ52198AAAF	145	16.62	[SCIMP]
FLJ52212AAAF	146	16.56	[CXorf40A]
FLJ52232AAAF	209	24.4	[GSTO2]
FLJ52241AAAF	235	26.76	[ING1]
FLJ52247AAAF	350	40.22	[NELFE]
FLJ52298AAAF	154	17.27	[ALKBH6]
FLJ52299AAAF	173	19.47	[KCNMB3]
FLJ52301AAAF	879	99.79	[DRP2]
FLJ52312AAAF	645	71.11	[RPH3A]
FLJ52324AAAF	418	46.47	[PLAG1]
FLJ52325AAAF	668	75.14	[KIAA0753]
FLJ52349AAAF	827	94.16	[PKN2]
FLJ52352AAAF	240	27.54	[DNAJA1]
FLJ52354AAAF	429	49.08	[CHRNB1]
FLJ52356AAAF	612	67.62	[ARMC4]
FLJ52364AAAF	860	97.46	[HSPH1]
FLJ52369AAAF	916	87.98	[NUP214]
FLJ52372AAAF	654	72.29	[PEX5]
FLJ52388AAAF	622	67.75	[CCDC17]
FLJ52392AAAF	350	38.87	[TP73]
FLJ52393AAAF	520	59.74	[CYP4F3]
FLJ52394AAAF	739	83.54	[RGL1]
FLJ52396AAAF	539	61.76	[SPARCL1]
FLJ52402AAAF	698	78.53	[SLC15A2]
FLJ52403AAAF	430	47.23	[FRMD8]
FLJ52410AAAF	426	46.62	[MFSD1]
FLJ52417AAAF	272	29.19	[BPNT1]
FLJ52424AAAN	349	39.24	[TFDP2]
FLJ52426AAAF	747	79.59	[ATXN7]
FLJ52431AAAF	816	93.85	[RB1]
FLJ52438AAAF	826	92.73	[RIMS1]
FLJ52451AAAF	291	32.15	[LRTOMT]
FLJ52453AAAF	767	88.81	[AMPD3]
FLJ52456AAAF	129	15	[PDCD5]
FLJ52468AAAF	197	22.36	[ING4]
FLJ52486AAAF	239	25.77	[TSC2]
FLJ52500AAAF	234	24.62	[SLC1A4]
FLJ52519AAAF	890	100.7	[LIMCH1]
FLJ52537AAAF	134	14.95	[C8orf46]
FLJ52557AAAF	224	24.33	[TPD52]
FLJ52605AAAF	320	37.52	[ZDHHC20]
FLJ52626AAAF	191	20.77	[C6orf120]
FLJ52634SAAF	377	42.25	[FFAR4]
FLJ52643AAAF	208	23.9	[ZNF487]
FLJ52647AAAF	187	20.96	[CDNF]
FLJ52650AAAF	123	13.41	[SYNPO2]
FLJ52655AAAF	280	31.05	[NHLRC3]
FLJ52658AAAF	187	21.4	[CFAP221]
FLJ52662AAAF	233	26.11	[FAM173B]
FLJ52663AAAF	418	47.31	[SMYD5]
FLJ52665AAAF	461	51.34	[SERINC5]
FLJ52670AAAF	310	34.5	[AMMECR1L]
FLJ52671AAAF	332	37.87	[SRRD]
FLJ52673AAAF	202	21.26	[BLOC1S3]
FLJ52679AAAF	160	18.03	[ASAH2B]
FLJ52685AAAF	416	44.18	[SLC35D3]
FLJ52686AAAF	227	24.98	[LYSMD1]
FLJ52687AAAF	137	15.33	[PIRT]
FLJ52692AAAF	281	31.18	[TATDN3]
FLJ52702AAAF	329	35.97	[CD44]
FLJ52713AAAF	394	44.91	[LRRFIP1]
FLJ52714AAAF	299	33.17	[BHMT2]
FLJ52717AAAF	256	28.93	[BTN2A2]
FLJ52725AAAF	446	50.58	[MRS2]
FLJ52728AAAF	401	45.34	[IFRD1]
FLJ52732AAAF	402	45.55	[ZNF587B]
FLJ52754AAAF	305	34.98	[AMD1]
FLJ52756AAAF	253	29.3	[MED6]
FLJ52769AAAF	478	54.93	[OLFM3]
FLJ52783AAAF	274	29.9	[PDHX]
FLJ52805AAAF	168	19.28	[DNAI1]
FLJ52840AAAF	348	39.55	[CLEC4M]
FLJ52845AAAF	224	25.16	[RHNO1]
FLJ52860AAAF	257	30.21	[PARP11]
FLJ52861AAAF	275	30.86	[HSDL1]
FLJ52870AAAF	196	21.36	[MED29]
FLJ52872AAAF	329	35.92	[ABI1]
FLJ52877AAAF	461	51.31	[PSMD5]
FLJ52889AAAF	437	48.04	[ALDH8A1]
FLJ52890AAAF	473	53.66	[RFX8]
FLJ52924AAAF	415	45	[DYNC1LI2]
FLJ52927AAAF	225	24.02	[QTRT1]
FLJ52930AAAF	348	37.01	[RAD51D]
FLJ52938AAAF	188	21.74	[CLEC1A]
FLJ52957AAAF	345	35.86	[KIF13B]
FLJ52997AAAF	191	19.76	[CACFD1]
FLJ53021AAAF	287	32.46	[HAX1]
FLJ53030AAAF	258	30.06	[MTUS2]
FLJ53032AAAF	211	24.07	[TMED4]
FLJ53057AAAF	195	21.4	[MS4A7]
FLJ53064AAAF	387	43.43	[SERPINE1]
FLJ53086AAAF	445	48.46	[SUGCT]
FLJ53095AAAF	365	40.72	[ANXA8]
FLJ53097AAAF	176	20.47	[C4orf26]
FLJ53101AAAF	254	26.91	[HMGCL]
FLJ53112AAAF	419	47.63	[HLA-F]
FLJ53114AAAF	424	47.55	[NCAM2]
FLJ53166AAAF	536	58.16	[DPYSL2]
FLJ53176AAAF	688	74.81	[NASP]
FLJ53195AAAF	618	66.35	[CCDC120]
FLJ53213AAAF	660	75.68	[SGSM3]
FLJ53215AAAN	479	55.31	[ZSCAN26]
FLJ53222AAAF	565	63.11	[MLLT3]
FLJ53225AAAF	535	59.67	[BTN3A3]
FLJ53243AAAF	1134	122.89	[KIAA1683]
FLJ53251AAAF	627	70.66	[NT5C1B]
FLJ53256AAAF	424	47.5	[VRK3]
FLJ53259AAAF	757	82.13	[DENND1C]
FLJ53263AAAF	1074	119.69	[JARID2]
FLJ53266AAAF	483	53.75	[AHCYL1]
FLJ53268AAAF	505	58.33	[GUSB]
FLJ53270AAAF	685	79.55	[DNAH3]
FLJ53272AAAF	1275	145.45	[LMO7]
FLJ53293AAAF	724	83.06	[RXFP1]
FLJ53295AAAF	419	47.48	[KCTD20]
FLJ53300AAAF	406	42.23	[SLC35A2]
FLJ53319AAAF	685	76.25	[DLGAP1]
FLJ53324AAAF	1221	137.33	[TJP2]
FLJ53331AAAF	691	79.58	[LRRC49]
FLJ53333AAAF	516	58.88	[CDC25B]
FLJ53335AAAF	532	61.44	[NT5C2]
FLJ53339AAAF	395	44.17	[DTNA]
FLJ53345AAAF	821	92.39	[LZTR1]
FLJ53346AAAF	900	98.62	[DNAJC6]
FLJ53349AAAF	601	69.82	[TM9SF4]
FLJ53357AAAF	900	99.34	[PSMD2]
FLJ53369AAAF	440	49.89	[CPE]
FLJ53387AAAF	595	64.89	[ELF1]
FLJ53405AAAF	723	79.16	[SLC26A6]
FLJ53406AAAF	719	81.95	[UTP14A]
FLJ53407AAAF	555	63.57	[INTS3]
FLJ53410AAAF	738	85.13	[EIF3B]
FLJ53418AAAF	854	93.57	[CLCN2]
FLJ53429AAAF	638	74.49	[HMMR]
FLJ53431AAAF	479	55.82	[CDC23]
FLJ53436AAAF	835	92.74	[KCNH6]
FLJ53439AAAF	562	61.74	[TKTL1]
FLJ53441AAAF	681	77.21	[ASCC2]
FLJ53446AAAF	579	66.08	[MPP4]
FLJ53478AAAF	573	64.1	[LGALS3BP]
FLJ53493AAAF	732	81.13	[CASS4]
FLJ53496AAAF	415	47.31	[CASC4]
FLJ53497AAAF	356	40.8	[MKS1]
FLJ53500AAAF	511	57.45	[SMG6]
FLJ53506AAAF	519	57.51	[SIGLEC10]
FLJ53549AAAF	242	28.04	[DPY19L2P1]
FLJ53564AAAF	193	21.47	[HIST2H2BC]
FLJ53567AAAF	482	55.24	[SYNC]
FLJ53568AAAF	436	47.78	[PM20D2]
FLJ53572AAAF	787	84.68	[ZFYVE28]
FLJ53576AAAF	1231	137.67	[ZFAT]
FLJ53579AAAF	954	106.61	[ITGA6]
FLJ53589AAAF	868	98.87	[PTPN3]
FLJ53593AAAF	1086	126.27	[USP7]
FLJ53597AAAF	504	57.59	[CDK18]
FLJ53656AAAF	311	34.6	[SLC7A8]
FLJ53661AAAF	267	29.24	[LDB3]
FLJ53662AAAF	343	38.58	[ACTA1]
FLJ53670AAAF	355	39.2	[EFEMP1]
FLJ53672AAAF	551	61.06	[HACL1]
FLJ53678AAAF	414	46.11	[NDUFAF7]
FLJ53684AAAF	516	59.05	[PDE1B]
FLJ53686AAAF	641	72.39	[ANXA6]
FLJ53691AAAF	678	74.83	[TF]
FLJ53740AAAF	390	44.19	[SKP2]
FLJ53749AAAF	284	31.51	[NUP43]
FLJ53751AAAF	388	43.53	[CD1E]
FLJ53776AAAF	417	48.11	[KIAA0895]
FLJ53781AAAF	371	42.03	[TMEM194A]
FLJ53782AAAF	320	35.16	[FRMPD2B]
FLJ53785AAAF	408	46.84	[SLC4A10]
FLJ53798AAAF	646	71.08	[SLC27A1]
FLJ53799AAAF	257	28.95	[RGS7BP]
FLJ53800AAAF	139	15.75	[AKR1C2]
FLJ53805AAAF	240	25.91	[METTL12]
FLJ53807AAAF	206	22.94	[ERLIN2]
FLJ53808AAAF	541	59.83	[DMPK]
FLJ53810AAAF	636	74.54	[ZNF790]
FLJ53812AAAF	217	24.85	[CHIC1]
FLJ53814AAAF	145	17.33	[BUD31]
FLJ53816AAAF	227	26.84	[SULT1C4]
FLJ53839AAAF	383	43.88	[ENPP5]
FLJ53850AAAF	752	85.79	[PYGB]
FLJ53870AAAF	475	54.75	[DHCR24]
FLJ53881AAAF	448	49.88	[SOX30]
FLJ53882AAAF	488	56.82	[TPTE2]
FLJ53897AAAF	139	15.11	[C19orf54]
FLJ53920AAAF	592	67.46	[TGFBR2]
FLJ53926AAAF	406	44.09	[ENO3]
FLJ53927AAAF	540	62.01	[HEXA]
FLJ53930AAAF	521	56.13	[ELF2]
FLJ53932AAAF	406	46.4	[NDUFS2]
FLJ53942AAAF	798	90.38	[USP13]
FLJ53958AAAF	358	37.94	[LTB4R2]
FLJ53963AAAF	341	38.69	[SERPINB1]
FLJ53964AAAF	375	41.27	[CREB3L4]
FLJ53975AAAF	426	44.64	[ACAT2]
FLJ53984AAAF	411	46.43	[ATG4D]
FLJ53986AAAF	739	84	[NBEA]
FLJ54007AAAF	631	73.01	[ELMO1]
FLJ54018AAAF	474	51.25	[PDLIM5]
FLJ54046AAAF	427	46.85	[MFSD4A]
FLJ54052AAAF	783	86.64	[CTNNA1]
FLJ54054AAAF	204	22.78	[SLAMF7]
FLJ54057AAAF	847	96.29	[GANAB]
FLJ54060AAAF	380	42.11	[APOL1]
FLJ54099AAAF	1037	116.98	[IPO5]
FLJ54136AAAF	527	58.51	[PSAP]
FLJ54147AAAF	207	23.6	[DPF2]
FLJ54156AAAF	443	48.96	[ARFGAP3]
FLJ54166AAAF	355	37.45	[CD34]
FLJ54178AAAF	450	47.89	[SLC39A7]
FLJ54195AAAF	400	43.99	[DAW1]
FLJ54200AAAF	367	40.87	[HERPUD1]
FLJ54202AAAF	444	48.5	[GTF2A1L]
FLJ54214AAAF	142	16.34	[DCAF7]
FLJ54220AAAF	664	74.25	[ACSL1]
FLJ54262AAAF	532	59.99	[GNS]
FLJ54265AAAF	746	81.52	[ITGB6]
FLJ54268AAAF	264	30.48	[ERMN]
FLJ54269AAAF	258	28.49	[DOK2]
FLJ54279AAAF	209	24.01	[HCLS1]
FLJ54292AAAF	665	73.05	[KIFC1]
FLJ54311AAAF	693	78.56	[RANBP6]
FLJ54313AAAF	751	84.09	[OLFML2B]
FLJ54316AAAF	466	51.34	[POLD3]
FLJ54319AAAF	959	111.19	[CEP152]
FLJ54320FAAN	492	55.3525	[KIT]
FLJ54322AAAF	867	96.18	[SEC24B]
FLJ54324AAAF	242	27.13	[ELP6]
FLJ54327AAAF	229	25.81	[TRMT10B]
FLJ54332AAAF	560	64.91	[LMOD3]
FLJ54334AAAF	649	75.03	[ORC3]
FLJ54340AAAF	530	58.6	[DGCR2]
FLJ54356AAAF	903	101.92	[XPC]
FLJ54372AAAF	598	63.82	[TOX4]
FLJ54380AAAF	511	57.33	[IFT172]
FLJ54381AAAF	703	77.96	[NSF]
FLJ54386AAAF	619	71.19	[MELK]
FLJ54396AAAF	1040	113.27	[KDM6A]
FLJ54397AAAF	677	76.42	[BTAF1]
FLJ54409AAAF	905	102.84	[DST]
FLJ54414AAAF	565	63.77	[WSCD2]
FLJ54415AAAF	339	39.47	[CYTH1]
FLJ54425AAAN	602	62.98	[MEGF9]
FLJ54427AAAF	1076	115.56	[RBMXL3]
FLJ54428AAAF	696	77.7	[SLITRK1]
FLJ54435AAAF	510	57.96	[ENTPD1]
FLJ54439AAAF	788	90.5	[ATP6V0A1]
FLJ54440AAAF	628	70.91	[ARHGEF37]
FLJ54443AAAF	756	85.9	[CPXM2]
FLJ54448AAAF	704	81.19	[FAM111B]
FLJ54449AAAF	781	81.93	[SP3]
FLJ54451AAAF	519	59.81	[STIP1]
FLJ54458AAAF	387	42.48	[WIF1]
FLJ54464AAAF	764	86.95	[STAT5A]
FLJ54467AAAF	505	57.7	[TRABD2A]
FLJ54468AAAF	630	71.17	[SASS6]
FLJ54469AAAF	900	104.15	[NEDD4]
FLJ54471AAAF	719	81.89	[C1R]
FLJ54472AAAF	822	91.75	[SECISBP2]
FLJ54476AAAF	657	71.95	[LPPR4]
FLJ54479AAAF	503	55.12	[ALDH4A1]
FLJ54480AAAF	657	76.45	[TMEM232]
FLJ54483AAAF	718	82.42	[TLK2]
FLJ54489AAAF	609	67.38	[PDE12]
FLJ54492AAAF	616	69.73	[EIF4B]
FLJ54495AAAF	1025	112.35	[NEFH]
FLJ54497AAAF	458	51.49	[FAM155A]
FLJ54499AAAF	696	79.1	[PLEKHA7]
FLJ54502AAAF	475	52.04	[FEZF1]
FLJ54503AAAF	421	46.28	[ACOT1]
FLJ54515AAAF	923	102.28	[ARHGAP4]
FLJ54531AAAF	504	55.84	[SLC43A3]
FLJ54538AAAF	880	99.67	[TNPO2]
FLJ54539AAAF	271	30.36	[GPM6A]
FLJ54551AAAF	410	47.88	[SEPT7]
FLJ54565AAAF	577	65.7	[TTC39A]
FLJ54576AAAF	729	83.28	[ASPH]
FLJ54578AAAF	357	40.48	[ZNF562]
FLJ54586AAAF	565	62.12	[SLC8B1]
FLJ54602AAAF	557	63.63	[STXBP1]
FLJ54628AAAF	137	15.2	[UMAD1]
FLJ54629AAAF	692	76.77	[TBC1D25]
FLJ54630AAAF	660	75.82	[MTMR7]
FLJ54639AAAF*	1048	115.95	[ITGA8]
FLJ54642AAAF	475	52.61	[APBB1]
FLJ54648AAAF	414	46.69	[LRR1]
FLJ54657AAAF	549	58.54	[KRT6A]
FLJ54664AAAF	512	57	[ETV3]
FLJ54677AAAF	204	22.29	[CCDC117]
FLJ54679AAAF	723	81.78	[RPS6KA5]
FLJ54686AAAF	1217	136.25	[ARHGAP21]
FLJ54687AAAF	424	48.19	[TBCEL]
FLJ54691AAAF	580	65.76	[TBXAS1]
FLJ54700AAAF	662	77.15	[NOL10]
FLJ54714AAAF	124	14.59	[AP3S2]
FLJ54719AAAF	697	79.12	[ZNF7]
FLJ54725AAAF	589	67.48	[ANKRD13A]
FLJ54727AAAF	500	57.27	[PFKFB3]
FLJ54729AAAF	1032	112.58	[RTN3]
FLJ54732AAAF	860	93.29	[SORBS1]
FLJ54737AAAF	613	65.39	[SF1]
FLJ54745AAAF	848	95.22	[SAFB]
FLJ54748AAAF	1019	115.5	[OGDH]
FLJ54751AAAF	370	42.03	[SUV420H1]
FLJ54754AAAF	422	46.41	[LSM14A]
FLJ54764AAAF	408	46.22	[ZSCAN32]
FLJ54768AAAF	585	66.15	[ZC3H14]
FLJ54773AAAF	405	44.91	[MKNK2]
FLJ54774AAAF	224	24.12	[FAM213B]
FLJ54775AAAF	604	67.7	[STXBP2]
FLJ54779AAAF	510	56.39	[PODNL1]
FLJ54785AAAF	475	53.69	[FDXACB1]
FLJ54789AAAF	392	44.09	[CARD8]
FLJ54795AAAF	253	27.42	[MS4A6A]
FLJ54810AAAF	324	36.95	[PCGF3]
FLJ54831AAAF	218	24.69	[SYCE2]
FLJ54836AAAF	330	36.82	[OXNAD1]
FLJ54844WAAF	197	21.73	[GUK1]
FLJ54849AAAF	270	30.8	[NTF3]
FLJ54853AAAF	142	15.96	[BLOC1S2]
FLJ54865AAAF	389	43.66	[UBE3D]
FLJ54866AAAF	301	33.98	[EVPLL]
FLJ54868AAAF	703	77.67	[RNF214]
FLJ54872AAAF	540	63.57	[ZNF461]
FLJ54873AAAF	440	49.11	[NCEH1]
FLJ54882AAAF	567	63.47	[SEPT9]
FLJ54884AAAF	597	67.28	[SLC9A8]
FLJ54885AAAF	260	29.65	[KCTD21]
FLJ54888AAAF	253	27.03	[CFD]
FLJ54895AAAN	614	68.94	[CRY2]
FLJ54898AAAF	291	32.53	[TMEM41B]
FLJ54902AAAF	182	19.84	[PRR29]
FLJ54903AAAF	383	44.4	[SAXO2]
FLJ54906AAAF	1006	114.85	[TMC5]
FLJ54913AAAF	503	54.35	[MSL2]
FLJ54916AAAF	463	53.76	[HTR3A]
FLJ54917AAAF	373	41.42	[SH2B3]
FLJ54926AAAF	422	47.61	[C1orf27]
FLJ54931AAAF	147	16.9	[TSPAN14]
FLJ54935AAAF	483	52.4	[SH2D3A]
FLJ54942AAAF	385	43.17	[BIN1]
FLJ54943AAAF	379	42.08	[FLOT1]
FLJ54952AAAF	258	29.18	[SPIN3]
FLJ54965AAAF	185	20.4	[FAM219A]
FLJ54988AAAF	501	57.47	[PDE1A]
FLJ54994AAAF	196	22.12	[MPV17L]
FLJ55024AAAF	527	61.01	[SPDL1]
FLJ55042AAAF	824	95.35	[ODF2]
FLJ55044SAAF	736	81.88	[DNM1L]
FLJ55061AAAF	231	26.22	[RPAIN]
FLJ55063AAAF	164	19.03	[TRAFD1]
FLJ55067AAAN	447	48.91	[ALPL]
FLJ55071AAAF	334	38.35	[SPATA6L]
FLJ55081AAAF	359	39.27	[AMT]
FLJ55085AAAF	212	24.05	[GNPDA1]
FLJ55086AAAF	148	17.28	[TSN]
FLJ55095AAAF	289	32.05	[GLOD4]
FLJ55104AAAF	165	18.45	[TRAPPC4]
FLJ55109AAAF	204	23.51	[MOB4]
FLJ55133AAAF	204	23.22	[DAP]
FLJ55149AAAF	315	36.55	[TYW5]
FLJ55158WAAF	166	18.38	[TXN2]
FLJ55164AAAF	417	46.67	[RAD9B]
FLJ55176AAAF	429	47.7	[GPRC5B]
FLJ55196AAAF	213	24.11	[TVP23A]
FLJ55207AAAF	259	28.87	[EVI2A]
FLJ55219AAAF	379	41.93	[DHRS9]
FLJ55243AAAF	197	22.77	[RCAN1]
FLJ55248AAAF	254	28.46	[NFU1]
FLJ55290AAAF	659	74.67	[GALC]
FLJ55294AAAF	1379	155.05	[KDM5C]
FLJ55307AAAF	364	41.45	[BDKRB2]
FLJ55312AAAF	600	69.83	[NGEF]
FLJ55315AAAF	458	49.63	[PCDHB12]
FLJ55323AAAF	478	52.86	[B4GALNT1]
FLJ55329AAAF	703	81.14	[PLOD2]
FLJ55332AAAF	889	96.23	[PTPRN]
FLJ55333AAAF	1012	115.08	[USP8]
FLJ55335AAAF	1078	119.23	[PTK7]
FLJ55336AAAF	466	53.2	[BTN2A1]
FLJ55350AAAF	362	42.01	[ORC4]
FLJ55356AAAF	440	51.55	[DEPDC1B]
FLJ55367AAAF	650	75.54	[SDAD1]
FLJ55369AAAF	805	91.33	[IFT88]
FLJ55394AAAF	564	64.03	[GLB1L]
FLJ55395AAAF	187	21.61	[BLOC1S5]
FLJ55410AAAF	214	25.19	[MR1]
FLJ55414AAAF	267	28.64	[SPSB2]
FLJ55416AAAF	198	22.56	[LCN2]
FLJ55421AAAF	261	29.83	[FAM78B]
FLJ55424AAAF	197	20.62	[C11orf87]
FLJ55436AAAF	563	63.03	[PTPN22]
FLJ55437AAAF	578	64.87	[DCAF8]
FLJ55439AAAF	568	65.64	[TRAF5]
FLJ55440AAAF	1227	142.59	[CYFIP2]
FLJ55453AAAF	951	108.31	[BRDT]
FLJ55462AAAF	573	64.3	[ZNF74]
FLJ55463AAAF	567	64.6	[RUFY3]
FLJ55464AAAF	494	55.76	[ARHGAP19]
FLJ55467AAAF	396	45.46	[SEPT2]
FLJ55472AAAF	573	61.51	[ZBTB7B]
FLJ55476AAAF	542	60.58	[SYNE2]
FLJ55487AAAF	419	48.5	[AKT2]
FLJ55488AAAF	523	58.79	[ACBD5]
FLJ55497AAAF	737	85.4	[N4BP2L2]
FLJ55498AAAF	402	45.55	[WDR48]
FLJ55500AAAF	675	75.38	[CD22]
FLJ55507AAAF	521	59.21	[TESPA1]
FLJ55513AAAF	566	60.82	[ZSCAN18]
FLJ55514AAAF	1157	128.65	[EGFR]
FLJ55521AAAF	866	96.85	[NELL2]
FLJ55523AAAF	714	77.01	[TAF6]
FLJ55525AAAF	463	52.65	[CES4A]
FLJ55557AAAF	585	63.88	[EYA4]
FLJ55562AAAF	369	40.79	[ELAVL4]
FLJ55569AAAF	417	47.67	[SCRN3]
FLJ55580AAAF*	891	98.28	[SYNJ2]
FLJ55585AAAF	479	52.53	[C7orf25]
FLJ55588AAAN	518	59.59	[ZNF776]
FLJ55589AAAF	392	43.14	[LHX6]
FLJ55591AAAF	532	60.78	[ARHGEF3]
FLJ55596AAAF*	1142	123.68	[MGA]
FLJ55599AAAF	853	95.91	[MCM3]
FLJ55605AAAF	421	48.31	[FAM69A]
FLJ55607AAAN	588	65.51	[HDAC9]
FLJ55610AAAF	353	40.55	[PRMT1]
FLJ55620AAAF	373	43.27	[KIF3B]
FLJ55623AAAF	677	77.34	[RNF145]
FLJ55642AAAF	637	69.21	[SGIP1]
FLJ55660AAAF	526	60.85	[SACM1L]
FLJ55668AAAF	1214	134.9	[ZMYND8]
FLJ55689AAAF	582	64.85	[LMOD1]
FLJ55692AAAF	387	42.99	[GOT2]
FLJ55697AAAF	749	84.49	[SEC23B]
FLJ55707AAAF	642	71.86	[ARMC8]
FLJ55710AAAF	872	98.1	[KIF20A]
FLJ55720AAAF	525	61.45	[PRC1]
FLJ55721AAAF	521	60.72	[FUT10]
FLJ55724AAAF	667	73.28	[NVL]
FLJ55726AAAF	378	43.52	[CHRDL1]
FLJ55729AAAF	738	83.89	[CPT1B]
FLJ55749AAAF	862	97.18	[MARCH6]
FLJ55761AAAF	493	56.61	[SEPT4]
FLJ55766SAAN	709	76.7	[SLCO2B1]
FLJ55770AAAF	469	51.73	[MSR1]
FLJ55772AAAF	505	58.53	[RABGEF1]
FLJ55779AAAF	402	44.31	[CCDC149]
FLJ55789AAAN	451	51.28	[BZW1]
FLJ55817AAAF	270	31.19	[KCNMB2]
FLJ55824AAAF	145	16.49	[TMEM216]
FLJ55851AAAF	149	16.05	[SNX21]
FLJ55857AAAF	447	47.81	[NIPAL4]
FLJ55860AAAF	344	39.1	[GRTP1]
FLJ55864AAAF	369	44.08	[TNIP3]
FLJ55875AAAF	625	67.74	[TRIM3]
FLJ55878AAAF	528	59.42	[NAE1]
FLJ55884AAAF	1337	147.35	[SCAF8]
FLJ55892AAAF	1137	123.07	[PASK]
FLJ55893AAAF	939	102.79	[KIAA1324]
FLJ55894AAAF	792	88.93	[DLGAP5]
FLJ55900AAAF	1220	139.68	[DHX38]
FLJ55913AAAN	1115	127.14	[STAG3]
FLJ55916SAAF	998	112.42	[GTF2I]
FLJ55956AAAF	519	57.76	[TUBA1C]
FLJ55962AAAF	394	44.58	[ANKS1B]
FLJ55970AAAF	403	45.98	[CYP46A1]
FLJ55972AAAF	656	72.4	[MBD1]
FLJ55974AAAF	883	99.26	[ZC3H12C]
FLJ55978AAAF	741	81	[NDUFS1]
FLJ55980AAAF	252	27.9	[PMEPA1]
FLJ55981AAAF	423	46.8	[SH2D5]
FLJ55995AAAF	630	70.6	[TMTC4]
FLJ55996AAAF	639	71.21	[COG8]
FLJ55999AAAF	674	76.59	[FBXL5]
FLJ56004AAAF	460	48.39	[FBRS]
FLJ56006AAAF	704	77.46	[ARHGAP22]
FLJ56007AAAF	924	102.98	[CIZ1]
FLJ56010AAAF	359	40.26	[FCGR3A]
FLJ56018AAAF	253	28.47	[UBE2Q1]
FLJ56019AAAF	468	52.38	[SLC25A23]
FLJ56022AAAF	820	95.35	[EXOC6]
FLJ56029AAAF	564	62.97	[NOL4]
FLJ56035AAAF	894	99.06	[DDR1]
FLJ56050SAAF	1294	143.1	[TRPS1]
FLJ56059AAAF*	537	62.12	[ELMO2]
FLJ56084AAAF	597	69.35	[PPEF1]
FLJ56099AAAF	492	55.65	[ALG11]
FLJ56106AAAF*	839	91.65	[FYB]
FLJ56152AAAF	721	81.39	[ARHGEF7]
FLJ56153AAAF	642	71.86	[TBRG4]
FLJ56176AAAF*	761	84.55	[PAPOLA]
FLJ56178AAAF	414	45.13	[TSPYL4]
FLJ56192AAAF	494	56.36	[ZSCAN30]
FLJ56208AAAN	692	78.23	[SCNN1A]
FLJ56234AAAF	193	22.13	[EPM2A]
FLJ56238AAAF	376	43.1	[BNIP2]
FLJ56243AAAF	345	37.83	[MAGEA4]
FLJ56246AAAF	946	103.15	[ATP2C2]
FLJ56249AAAF	394	43.36	[SLC35C2]
FLJ56255AAAF	642	71.01	[MEI1]
FLJ56258AAAF	977	111.82	[DSE]
FLJ56266AAAF	518	60.05	[GTPBP4]
FLJ56271AAAF	877	99.05	[COPB2]
FLJ56274AAAF	576	62.88	[TKT]
FLJ56288AAAF	603	65.9	[NUMB]
FLJ56298AAAF	346	35.98	[PYCR1]
FLJ56301GAAN	273	30.9808	[CYB5R3]
FLJ56305AAAF	208	23.25	[TMEM222]
FLJ56308AAAF	236	25.77	[LHFPL3]
FLJ56309AAAF	196	22.51	[TEX261]
FLJ56314AAAF	186	19.48	[FAM104A]
FLJ56317AAAF	315	35.81	[ZNF691]
FLJ56318AAAF	311	35.08	[IL20RB]
FLJ56321AAAF	378	43.44	[METTL2B]
FLJ56323AAAF	238	25.05	[MGMT]
FLJ56327AAAF	350	39.61	[PSMD8]
FLJ56330AAAF	284	32.49	[IDI1]
FLJ56332AAAF	349	39.13	[SLC35F1]
FLJ56334AAAF	368	40.75	[SEC13]
FLJ56335AAAF	325	37.57	[CSNK1A1]
FLJ56336AAAF	259	29.15	[ERI3]
FLJ56339AAAF	226	25.04	[SPCS2]
FLJ56342AAAF	383	42.87	[RHBDL2]
FLJ56347AAAF	357	38.62	[C8orf58]
FLJ56350AAAF	176	19.29	[ISCA1]
FLJ56354AAAF	293	33.09	[MAD2L1BP]
FLJ56357AAAF	307	33.63	[APOA1BP]
FLJ56377AAAF	862	95.75	[KIAA1324L]
FLJ56394AAAF	390	42.04	[NAGK]
FLJ56400AAAF	377	39.42	[GPR6]
FLJ56410AAAF*	1049	117.08	[OTUD4]
FLJ56419AAAF	846	96.37	[PTCHD4]
FLJ56424AAAF	590	66.25	[NELFCD]
FLJ56435AAAF	544	62.34	[ANGEL2]
FLJ56444AAAF	1022	115.13	[HERC6]
FLJ56474AAAN	1229	132.78	[HDAC6]
FLJ56478AAAF*	1233	134.85	[COBLL1]
FLJ56490AAAF	413	46.99	[SERPINI2]
FLJ56492AAAF	388	42.18	[TMPRSS5]
FLJ56497AAAF*	605	68.28	[ABCC8]
FLJ56503AAAF	382	42.45	[KIR3DS1]
FLJ56506AAAF	915	102.31	[HK1]
FLJ56521AAAN	905	102.99	[TTF1]
FLJ56527AAAF	376	43.15	[RBM48]
FLJ56568WAAN	697	81.2	[ZNF12]
FLJ56575AAAF	733	84.4	[PRKG2]
FLJ56580AAAF*	688	76.71	[MEFV]
FLJ56596AAAF*	871	99.45	[XPO7]
FLJ56638AAAF	401	45.07	[PEG10]
FLJ56640AAAF	370	42.37	[EED]
FLJ56645AAAF*	1249	137.23	[PATJ]
FLJ56679AAAF	154	18.4	[AP1S3]
FLJ56697AAAN	249	28.19	[CD9]
FLJ56704AAAF	158	18.49	[ZKSCAN8]
FLJ56732AAAF	285	31.56	[DMC1]
FLJ56768AAAF	195	21.47	[XG]
FLJ56784AAAF	210	22.81	[BCL7A]
FLJ56788AAAF	149	17.52	[GNN]
FLJ56803AAAF	433	46.4	[C16orf59]
FLJ56847AAAF*	619	66.88	[DVL1]
FLJ56849AAAF*	814	89.84	[AFAP1]
FLJ56872AAAF	263	29.1	[ZDHHC22]
FLJ56877AAAF	251	27	[NOTO]
FLJ56884AAAN	312	33.87	[RBFOX3]
FLJ56890AAAF	418	45.26	[ALDOA]
FLJ56910AAAF	254	29.03	[ANKRD7]
FLJ56939AAAN	513	59.03	[ZCCHC4]
FLJ56978AAAF	381	43.24	[TCEANC]
FLJ56990AAAF	271	31.15	[ZNF501]
FLJ56991AAAF	430	49.31	[ZNF557]
FLJ56997AAAF	765	84.11	[EMR2]
FLJ57010AAAF	316	35.44	[KNSTRN]
FLJ57016AAAF	412	46.79	[ZNF821]
FLJ57026AAAF	997	107.01	[GPR113]
FLJ57053AAAF	456	51.72	[ZC2HC1C]
FLJ57090AAAF	222	24.15	[TNFSF13]
FLJ57126AAAF	328	38.21	[ELMOD1]
FLJ57145AAAF	380	42.45	[GDA]
FLJ57181AAAF	340	37.69	[FPGT]
FLJ57191AAAF	286	33	[SEPT3]
FLJ57218AAAF	362	40.16	[PTK2]
FLJ57230AAAF	565	62.82	[CDC14A]
FLJ57231SAAN	215	23.43	[SPACA3]
FLJ57289AAAF	255	29.18	[CSNK2A1]
FLJ57338AAAF	693	79.08	[UGT2A1]
FLJ57340AAAF	401	45.54	[KIAA0513]
FLJ57350AAAF	317	36.84	[PPP1R7]
FLJ57417AAAF	301	34.82	[NDUFAF6]
FLJ57430AAAF	424	47.45	[POLR2C]
FLJ57433AAAF	199	20.77	[MS4A15]
FLJ57445AAAF	174	19.56	[CD302]
FLJ57446AAAN	302	34.77	[GNAI1]
FLJ57452AAAF	194	21.82	[NUDT16]
FLJ57490AAAF	215	24.09	[CLCF1]
FLJ57496AAAF	129	15.79	[TBCA]
FLJ57504AAAF	290	33.18	[LAPTM5]
FLJ57515AAAF	306	34.59	[CABLES1]
FLJ57525AAAN	763	84.89	[CDC27]
FLJ57537AAAF	257	27.88	[B9D1]
FLJ57630AAAF	155	18.1	[MRPL20]
FLJ57726AAAF	238	24.88	[HNRNPH3]
FLJ57765AAAF	175	19.74	[CD8B]
FLJ57809AAAF	815	90.62	[TCAF2]
FLJ57819AAAF	300	33.29	[SLC25A27]
FLJ57847AAAF	587	65.92	[MAPK4]
FLJ57866SAAN	310	34.26	[TAF8]
FLJ57894AAAF	337	38.86	[HFE]
FLJ57906AAAF	253	29.43	[HVCN1]
FLJ58001SAAF	290	33.57	[SNX6]
FLJ58085AAAF*	479	52.49	[SIGLEC9]
FLJ58108AAAF	597	68.77	[FRMD3]
FLJ58115AAAN	572	61.64	[FUBP3]
FLJ58116AAAF	567	62.01	[SRPK3]
FLJ58120AAAF	395	43.52	[SS18]
FLJ58124AAAF*	591	66.7	[CFI]
FLJ58132AAAF	406	44.82	[SLC38A11]
FLJ58146AAAF	268	30.21	[LGALS9C]
FLJ58190AAAF	319	35.18	[C1QTNF3]
FLJ58193AAAF	1450	161.16	[SSH2]
FLJ58196AAAF*	756	82.77	[ZC3H11A]
FLJ58236AAAF*	920	105.82	[USP28]
FLJ58242AAAF	738	77.87	[ATXN7L1]
FLJ58277AAAF	344	38.58	[SHISA9]
FLJ58305AAAF	355	39.87	[KLHDC3]
FLJ58321AAAF	757	81.1	[CEP68]
FLJ58322SAAF	512	58.13	[PPP3CC]
FLJ58331AAAF	590	66.99	[GDPD2]
FLJ58346AAAF	388	42.82	[MXD3]
FLJ58465SAAF	530	59.38	[RBM39]
FLJ58470AAAF	416	45.29	[SS18L1]
FLJ58579AAAF	407	47.52	[ZFP1]
FLJ58588SAAN	615	71.15	[ZNF44]
FLJ58593AAAN	600	66.51	[WDR20]
FLJ58615AAAF	482	54.55	[CHRNA1]
FLJ58632AAAF*	545	61.5	[DTNB]
FLJ58645AAAF	434	48.88	[TGFBR1]
FLJ58660AAAN	555	63.05	[CNOT6L]
FLJ58700AAAF	348	40.31	[TRIM16L]
FLJ58711WAAF	1132	120.33	[NUTM1]
FLJ58713AAAF	386	42.46	[RIMKLB]
FLJ58725AAAF	899	96.16	[ANKRD28]
FLJ58728AAAF	780	87.46	[MARK1]
FLJ58731AAAF	1077	122.48	[NCKAP1L]
FLJ58752AAAF	331	36.84	[CNOT9]
FLJ58759AAAF	384	42.27	[ZIC4]
FLJ58842AAAF	209	21.79	[ZNRF1]
FLJ58853AAAF	284	32.71	[TPM1]
FLJ58926AAAF	243	27.1	[CDK20]
FLJ58957AAAF	128	15.06	[C6orf201]
FLJ58958AAAF	179	20.49	[EPPIN-WFDC6]
FLJ58961AAAF	259	29.25	[APIP]
FLJ58984AAAF	392	44.27	[TDP2]
FLJ58995AAAF	327	36.24	[CD1B]
FLJ59004AAAF	281	32.01	[HLA-DQB1]
FLJ59013AAAF	125	13.53	[LOC100287036]
FLJ59015AAAF	312	34.35	[MRGPRE]
FLJ59016AAAF	277	29.96	[CLEC18B]
FLJ59027AAAF	410	44.86	[HAUS8]
FLJ59032AAAF	143	15.99	[PINLYP]
FLJ59060AAAF	279	30.68	[TARM1]
FLJ59062AAAF	290	33	[ARL13A]
FLJ59065AAAF	432	50.02	[SEPT14]
FLJ59087AAAF	288	31.5	[LOC100134391]
FLJ59115AAAN	636	73.03	[ZFP90]
FLJ59124AAAF	248	28.09	[LIMS3]
FLJ59152AAAF	772	90.24	[CDK11B]
FLJ59190AAAF	253	28.25	[TSPAN11]
FLJ59209AAAF	887	102.66	[ACTN1]
FLJ59210AAAF	578	64.85	[TBCE]
FLJ59211AAAF	535	60.13	[PRKCSH]
FLJ59212AAAF	738	83.57	[ECE1]
FLJ59215AAAF	518	58.29	[HSF2]
FLJ59216AAAF	664	74.52	[ALOX15B]
FLJ59223AAAF	587	65.16	[REL]
FLJ59224AAAF	410	46.42	[ANGPT4]
FLJ59232AAAF	770	85.45	[GIT1]
FLJ59235AAAF*	591	64.9	[HAL]
FLJ59236AAAF	507	54.84	[ABI2]
FLJ59237AAAF*	659	74.53	[IL12RB2]
FLJ59246AAAF	531	58.92	[SMARCD2]
FLJ59248AAAF	470	53.48	[CYP20A1]
FLJ59253AAAN	368	39.17	[MEF2B]
FLJ59268AAAF	366	40.74	[TACR2]
FLJ59277AAAF	695	75.29	[CAST]
FLJ59321AAAF*	1098	125.57	[PLEKHA5]
FLJ59322AAAF	381	42.36	[SLC39A10]
FLJ59337AAAF*	670	75.19	[APPL2]
FLJ59437AAAF	445	49.93	[STARD3]
FLJ59484AAAF*	859	85.25	[POM121]
FLJ59497AAAF*	845	92.87	[SPIDR]
FLJ59513AAAF	1026	113.06	[ATP1A3]
FLJ59553AAAF*	1072	117.76	[KIAA0319]
FLJ59573AAAF	247	28.18	[ZNF471]
FLJ59587AAAF	157	18.09	[C15orf61]
FLJ59588AAAF	176	19.81	[C10orf131]
FLJ59590AAAF	130	13.76	[C10orf142]
FLJ59637AAAF	307	34.94	[SLC25A52]
FLJ59638AAAF	355	40.78	[ATXN3L]
FLJ59640AAAF	331	34.84	[FAM110C]
FLJ59653AAAF	465	50.28	[LPP]
FLJ59660AAAF	364	41.82	[CASP5]
FLJ59674AAAF	797	88.99	[MYO15A]
FLJ59682SAAN	824	91.76	[NPAS2]
FLJ59760AAAF	661	75.85	[GBE1]
FLJ59765AAAF	385	44.97	[ADAP1]
FLJ59782AAAN	327	36.87	[NXN]
FLJ59811AAAF	360	40.36	[PNCK]
FLJ59817WAAN	622	69.23	[SOX13]
FLJ59880AAAF	247	28.88	[TK2]
FLJ59889AAAF	165	18.82	[TMEM128]
FLJ60013AAAF	144	16.65	[FAM153C]
FLJ60016AAAF	300	33.15	[LPPR5]
FLJ60019AAAF	244	26.98	[RNASE10]
FLJ60020AAAF	185	21.18	[NUDT7]
FLJ60051AAAF	176	20.85	[TMEM97]
FLJ60060AAAN	514	58.67	[ORC2]
FLJ60076WAAF	326	36.09	[ELAVL1]
FLJ60095AAAN	565	63.43	[MIER1]
FLJ60135SAAF	369	40.75	[SLC30A8]
FLJ60168AAAN	364	38.41	[NKX2-3]
FLJ60252AAAN	358	40.66	[ZNF391]
FLJ60364SAAN	826	92.5	[ELP2]
FLJ60402AAAN	1165	129.24	[EGF]
FLJ60403AAAF	742	81.86	[ZMYND15]
FLJ60536AAAN	1430	160.06	[DAPK1]
FLJ60631AAAF	115	12.17	[SAFB2]
FLJ60668AAAN	732	81.84	[FOXP2]
FLJ60690SAAF	441	49.32	[DCX]
FLJ60784AAAF	188	20.64	[PRR3]
FLJ60799AAAF	328	37.36	[ADAL]
FLJ60846AAAF	193	22.05	[ARFIP1]
FLJ60895AAAF	183	20.2	[PSMF1]
FLJ60927AAAN	561	57.23	[MUC1]
FLJ60935AAAF	132	14.99	[PQLC1]
FLJ60961AAAF	138	16.16	[NEMP2]
FLJ61024AAAF	147	16.35	[C3orf52]
FLJ61100SAAN	306	35.24	[MRPL45]
FLJ61177SAAF	668	73.23	[PIP5K1C]
FLJ61234AAAN	1833	194	[TNRC6B]
FLJ61310AAAN	690	73.61	[ZNF185]
FLJ61397AAAN	1218	132.25	[AFF1]
FLJ61493AAAN	1321	146.21	[SPAG9]
FLJ61615SAAN	485	55.31	[TRAF3]
FLJ61659SAAF	796	89.84	[DDX27]
FLJ61704AAAN	1104	118.55	[UBN1]
FLJ75001AAAF*	629	71.98	[EFCAB7]
FLJ75006AAAF	437	46.34	[CD177]
FLJ75014AAAN	737	83.2	[PROX1]
FLJ75017AAAF	266	30.03	[HLA-DRB1]
FLJ75031AAAF	374	43.02	[TRAM1]
FLJ75041AAAF	405	46.17	[ZNF785]
FLJ75042AAAF	188	20.78	[TRAPPC5]
FLJ75044AAAF	649	70.95	[RAB11FIP1]
FLJ75048AAAN	591	64.49	[EBF1]
FLJ75049AAAF	235	25.06	[FAM168A]
FLJ75053AAAF	778	88.03	[ACAP2]
FLJ75055AAAF	456	51.07	[TLDC1]
FLJ75057SAAN	949	107.23	[GTF2IRD2]
FLJ75067AAAF	300	33.66	[HSD17B13]
FLJ75068AAAF	392	44.06	[SERPINB11]
FLJ75070AAAN	1162	129.59	[TTF2]
FLJ75071AAAN	717	81.57	[PNN]
FLJ75075AAAN	459	51.26	[ZNF213]
FLJ75078AAAF	301	31.91	[CGREF1]
FLJ75080AAAF	581	65.9	[LRRTM3]
FLJ75086AAAF	421	47.35	[CPA4]
FLJ75088SAAF	524	58.04	[PAK2]
FLJ75089AAAF*	889	96.86	[FCHO1]
FLJ75090AAAF	582	62.3	[MNT]
FLJ75092AAAF	723	78.26	[GGA3]
FLJ75095AAAF	695	76.12	[NUFIP2]
FLJ75097AAAN	540	60.49	[UBP1]
FLJ75101AAAF	453	48.76	[DLST]
FLJ75102AAAF	440	46.29	[WIPF2]
FLJ75103AAAF	808	90.33	[PTPDC1]
FLJ75108AAAF	271	28.84	[TMEM150A]
FLJ75120AAAN	393	41.92	[VAT1]
FLJ75121AAAF	820	91.58	[FGFR1]
FLJ75122AAAN	336	35.55	[ACKR1]
FLJ75127AAAF	641	70.05	[HSPA1A]
FLJ75128AAAF	313	35.07	[SLC35E3]
FLJ75130AAAF	529	57.26	[HSF1]
FLJ75131AAAF	940	106.27	[GALNT5]
FLJ75132AAAF	95	10.2	[LINC00526]
FLJ75134AAAN	836	98.41	[ZNF546]
FLJ75135AAAF	899	96.68	[NFKB2]
FLJ75142AAAF	254	28.71	[SPATA9]
FLJ75144AAAN	628	68.75	[ASH2L]
FLJ75145AAAF	146	16.39	[MCFD2]
FLJ75150AAAF	565	62.66	[USP21]
FLJ75159AAAF	690	77.15	[HDX]
FLJ75165AAAF	211	23.39	[BAK1]
FLJ75169AAAF	260	29.78	[UVSSA]
FLJ75172AAAF	315	36.42	[PGAP2]
FLJ75190SAAN	1068	124.28	[PIK3CA]
FLJ75191AAAF	227	25.37	[RND2]
FLJ75193AAAF	489	55.32	[CAMK2A]
FLJ75194AAAF	384	42.19	[SPPL3]
FLJ75197AAAF	764	85.98	[TRPV2]
FLJ75198AAAF	501	55.86	[TRAF2]
FLJ75202AAAF	454	50.34	[RARG]
FLJ75208AAAN	1092	122.68	[WWC3]
FLJ75212AAAF	392	43.12	[BCKDHB]
FLJ75219AAAF	419	48.25	[RASSF8]
FLJ75225AAAF	288	33.05	[CD80]
FLJ75234AAAF	324	34.65	[SLC35A4]
FLJ75237AAAF	530	61.01	[UGT2B15]
FLJ75243AAAF	298	33.02	[SLC25A21]
FLJ75244AAAF	916	104.46	[ERCC4]
FLJ75246AAAF	400	45.59	[RRAGD]
FLJ75248AAAF	417	46.85	[PPP4R2]
FLJ75254AAAF	382	43.33	[PABPC5]
FLJ75257AAAF	740	78.84	[LRRN4]
FLJ75261AAAF	375	39.87	[ADH1A]
FLJ75262AAAF	450	51.81	[PDE7B]
FLJ75263AAAF	599	66.12	[IGF2BP2]
FLJ75267AAAF*	555	62.36	[NRP2]
FLJ75269AAAF	375	42.75	[MSTN]
FLJ75272AAAF	316	35.68	[NUDT6]
FLJ75274AAAF	225	25.4	[KLRB1]
FLJ75275AAAN	1189	133.24	[BRD1]
FLJ75276AAAN	743	87.44	[ZNF267]
FLJ75277AAAF	156	17.47	[RNASE7]
FLJ75279AAAN	621	68.36	[ELL]
FLJ75281AAAF	462	52.15	[GABRA5]
FLJ75289AAAF	311	34.01	[SLC25A1]
FLJ75290AAAN	803	84.79	[ZXDB]
FLJ75294AAAF	461	52.98	[CALCRL]
FLJ75296AAAF	453	51.51	[FGG]
FLJ75300AAAF	434	50.14	[TRNT1]
FLJ75303AAAF*	491	55.98	[KATNA1]
FLJ75307AAAF	648	73.58	[KIAA0020]
FLJ75308AAAN	343	39.02	[FUT2]
FLJ75309AAAF	411	46.87	[EIF4A3]
FLJ75316AAAF	815	90.23	[RPGR]
FLJ75317AAAF	542	60.39	[CAMK2B]
FLJ75318AAAF*	789	84.73	[LRFN2]
FLJ75323AAAN	676	75.12	[PROS1]
FLJ75326AAAF	363	42.01	[TECRL]
FLJ75327AAAF	407	46.56	[ZNF365]
FLJ75329AAAF	380	44.85	[CERS2]
FLJ75330AAAN	780	90.96	[CUL5]
FLJ75340AAAF	655	72.14	[LY9]
FLJ75345AAAF	474	54.61	[GABRB2]
FLJ75350AAAF	560	62.67	[HABP2]
FLJ75354AAAF	327	35.25	[HOGA1]
FLJ75359AAAF	416	46.27	[TMPRSS11B]
FLJ75367AAAF	528	60.51	[UGT2B4]
FLJ75368AAAF	490	55.79	[CYP2C8]
FLJ75384AAAF	195	22.14	[RWDD3]
FLJ75386AAAF	329	36.36	[KCTD13]
FLJ75387AAAF	459	51.22	[RNF25]
FLJ75390AAAF	253	27.52	[KLK7]
FLJ75394AAAF	360	41.06	[CCR2]
FLJ75395AAAF	313	33.53	[MYEOV]
FLJ75397AAAF	440	50.64	[GABRP]
FLJ75400AAAF	245	27.87	[KITLG]
FLJ75401AAAN	658	70.55	[ENG]
FLJ75404AAAF	417	45.38	[PVR]
FLJ75406AAAN	693	76.72	[GMPS]
FLJ75411AAAF	474	53.29	[CCDC6]
FLJ75413AAAF	318	34.78	[SGCB]
FLJ75415AAAF	420	48.69	[NPFFR2]
FLJ75418AAAF	901	104.22	[OCRL]
FLJ75422AAAF	286	32.91	[CAPZA1]
FLJ75423AAAF	159	17.36	[AGTRAP]
FLJ75427AAAF	357	39.74	[ANXA13]
FLJ75428AAAN	670	74.59	[ATF6]
FLJ75430AAAF	634	71.11	[SLC6A19]
FLJ75436AAAF	240	26.35	[TNFSF14]
FLJ75441AAAF	396	45.45	[VRK1]
FLJ75444AAAF	404	45.5	[PRKAR2A]
FLJ75450AAAF	621	69.73	[FXR1]
FLJ75456AAAN	732	82.66	[XRCC5]
FLJ75458AAAF	604	66.82	[QSOX1]
FLJ75459AAAF	392	43.45	[TIAL1]
FLJ75466AAAF	418	47.08	[RASSF5]
FLJ75471AAAF	419	46.55	[UHMK1]
FLJ75474AAAF	343	39.42	[HOMER2]
FLJ75480AAAF*	711	78.34	[LTF]
FLJ75486AAAF	475	54.39	[CORO2B]
FLJ75497AAAF	750	85.51	[MME]
FLJ75506AAAN	859	90.81	[PHC2]
FLJ75540AAAN	661	75.52	[F13B]
FLJ75548AAAF	173	19.63	[MFAP5]
FLJ75552AAAF	175	19.68	[C15orf62]
FLJ75554AAAF	248	27.6	[IAH1]
FLJ75557AAAF	154	16.85	[COLCA2]
FLJ75559AAAF	541	59.67	[CCT5]
FLJ75562AAAF	326	37.36	[AKR1D1]
FLJ75565AAAF	565	65.38	[USP39]
FLJ75573AAAF	403	46.4	[SNX32]
FLJ75574AAAF	176	20.28	[PNOC]
FLJ75579AAAF	484	54.53	[CACNB3]
FLJ75580AAAF	570	65.34	[CYBB]
FLJ75582AAAF	451	50.66	[CDK14]
FLJ75587AAAF	379	40.91	[FGFR1OP]
FLJ75588AAAF	593	68.01	[PTPN11]
FLJ75589AAAF	1128	126.76	[MSH3]
FLJ75593AAAF	563	63.53	[GRK1]
FLJ75594SAAN	337	35.81	[HEY2]
FLJ75595AAAF	444	50.97	[PACSIN1]
FLJ75596AAAF	736	83.34	[PDE4B]
FLJ75599AAAF	1050	117.19	[HERC3]
FLJ75602AAAF*	528	59.86	[ASIC1]
FLJ75607AAAF	395	44.03	[CBWD2]
FLJ75608AAAF	299	33.25	[RGN]
FLJ75609AAAF	290	33.37	[ATP1B2]
FLJ75611AAAF	647	72.61	[LIMK1]
FLJ75612AAAN	647	70.72	[WAC]
FLJ75614AAAN	683	77.83	[PRKCH]
FLJ75616AAAF	536	61.25	[SOCS5]
FLJ75619AAAF	418	46.17	[SLC25A46]
FLJ75620AAAN	755	85.74	[L3MBTL3]
FLJ75622AAAF	793	89.7	[PTPRA]
FLJ75624AAAN	354	37.41	[CD68]
FLJ75625AAAF	262	29.46	[METTL20]
FLJ75626AAAF	963	109.56	[C16orf62]
FLJ75627AAAF	425	48.3	[ABHD2]
FLJ75628AAAF	943	103.97	[CLCA2]
FLJ75631AAAF	483	53.14	[PGD]
FLJ75632AAAF	595	68.57	[P2RX7]
FLJ75633AAAF	642	72.41	[SCFD1]
FLJ75637AAAF	334	38.7	[SUCNR1]
FLJ75638AAAF	490	55.98	[IFIT3]
FLJ75641AAAF	512	58.62	[LYN]
FLJ75642AAAN	473	53.2	[SETD6]
FLJ75646AAAF	378	43.33	[IL3RA]
FLJ75652AAAF	291	32.38	[SGCG]
FLJ75660AAAF	324	34.91	[TMEM165]
FLJ75672AAAF	304	33.7	[RNF115]
FLJ75673AAAF	372	40.56	[RABEPK]
FLJ75674AAAF	338	35.5	[MDH2]
FLJ75676AAAF	493	56.83	[CYP2E1]
FLJ75678AAAF	180	19.9	[IL1RN]
FLJ75681AAAF	259	29.28	[UBXN2A]
FLJ75686AAAF	144	16.08	[PLA2G2A]
FLJ75690AAAF	575	61.59	[BAG3]
FLJ75694AAAN	395	43.3	[PTGDR2]
FLJ75695AAAF	342	37.77	[GALM]
FLJ75704AAAN	345	36.11	[CEBPB]
FLJ75705AAAF	359	41.06	[AGTR1]
FLJ75712AAAF	373	42.25	[HSD3B1]
FLJ75716AAAF	454	49.87	[PPM1F]
FLJ75718AAAF	251	28.09	[TNFSF15]
FLJ75720AAAF	458	51.31	[ESRRG]
FLJ75721AAAF	410	46.03	[COX15]
FLJ75731AAAF	1124	125.8	[TEK]
FLJ75732AAAF	482	54.12	[G3BP2]
FLJ75733AAAF	277	30.71	[COLEC10]
FLJ75736AAAF	212	24.43	[EDN1]
FLJ75737AAAF	441	50.32	[ETS1]
FLJ75742AAAF	296	33.43	[BLVRA]
FLJ75748AAAF	171	18.6	[ATRAID]
FLJ75749AAAF	293	34.22	[NIFK]
FLJ75750AAAF	390	44.34	[TGFB1]
FLJ75752AAAF	320	33.64	[PYCR2]
FLJ75753AAAN	509	58.83	[PRIM2]
FLJ75755AAAF	413	47.07	[PRSS35]
FLJ75760AAAF	353	40.49	[BDKRB1]
FLJ75761AAAF	658	71.93	[SLC28A2]
FLJ75783AAAF	505	59.09	[CYP4Z1]
FLJ75786AAAF	338	36.81	[FBP1]
FLJ75790AAAF	267	30.78	[APOA1]
FLJ75794AAAF	400	44.2	[DRD3]
FLJ75796AAAF	425	48.05	[RBM34]
FLJ75797AAAF	338	38.68	[ZPBP2]
FLJ75800AAAF	487	54.37	[NAB1]
FLJ75805AAAF	536	58.71	[FANCE]
FLJ75806AAAF	320	36.46	[IMPACT]
FLJ75808AAAN	415	48.47	[PTPN2]
FLJ75809AAAF	358	41.33	[GDAP1]
FLJ75811AAAF	201	24	[DPT]
FLJ75815AAAF	185	20.81	[TGIF2LY]
FLJ75818AAAF	352	39.22	[SETD8]
FLJ75821AAAN	360	41.4	[CCR4]
FLJ75822AAAF	153	17.03	[KIAA0040]
FLJ75824AAAF	328	34.63	[SDS]
FLJ75826AAAF	167	19.46	[UFC1]
FLJ75828AAAF	370	42.85	[PDGFD]
FLJ75835AAAF	186	21.1	[ARL6]
FLJ75838AAAF	367	40.33	[WISP1]
FLJ75840AAAF	567	63.93	[DGKE]
FLJ75841AAAF	515	57.76	[IFNAR2]
FLJ75842AAAF	272	30.16	[SYPL2]
FLJ75843AAAF	425	47.24	[PLEKHA2]
FLJ75847AAAF	543	60.69	[GPR108]
FLJ75850AAAF	690	79.54	[CNGA1]
FLJ75852AAAN	585	66.85	[APPBP2]
FLJ75855AAAN	633	69.21	[CLPX]
FLJ75858AAAF	519	59.05	[DCT]
FLJ75860AAAN	683	79.14	[ZNF510]
FLJ75864AAAN	738	80.55	[LARP4B]
FLJ75865AAAF	522	59.57	[TRAF6]
FLJ75866AAAF	412	46.22	[CHRFAM7A]
FLJ75867AAAF	236	26.42	[RABL3]
FLJ75868AAAF	400	46.21	[CSF2RA]
FLJ75870AAAF*	507	51.78	[NOVA1]
FLJ75872AAAF	535	61.48	[MGAT4A]
FLJ75874AAAN	780	85.82	[AMOTL2]
FLJ75881AAAN	760	84.87	[TFRC]
FLJ75882AAAN	666	72.83	[SPG20]
FLJ75884AAAF	592	67.93	[GBP1]
FLJ75891AAAF	541	59.57	[CAMKK2]
FLJ75893AAAF	416	46.34	[CASP9]
FLJ75906AAAF	230	25.53	[RNF141]
FLJ75907AAAF	323	35.21	[CD47]
FLJ75909AAAF	385	42.88	[PNKD]
FLJ75911AAAF	245	27.63	[C12orf60]
FLJ75914AAAF	441	51.73	[LRRC17]
FLJ75920AAAF	198	23.37	[FCF1]
FLJ75924AAAF	313	34.03	[FCN2]
FLJ75927AAAF	352	41.55	[CHST11]
FLJ75929AAAF	426	46.88	[SYT13]
FLJ75932AAAF	257	28.46	[APH1B]
FLJ75937AAAF	233	26.25	[BCL10]
FLJ75938AAAF	402	44.24	[KLF12]
FLJ75939AAAF	422	46.09	[HTR1A]
FLJ75940AAAF	326	37.79	[RASSF2]
FLJ75941AAAF	306	34.54	[LYSMD3]
FLJ75942AAAF	336	39.13	[CDC123]
FLJ75944AAAF	342	37.66	[C9orf91]
FLJ75945AAAF	353	37.46	[HNRNPA2B1]
FLJ75954AAAF	432	47.02	[CADM3]
FLJ75955AAAF	288	31.22	[SPRY3]
FLJ75957AAAF	289	32.78	[BTLA]
FLJ75958AAAF	198	22.15	[DNAJC5]
FLJ75961AAAF	231	26.56	[PXDC1]
FLJ75975AAAF	460	53.65	[CEP57L1]
FLJ75978AAAF	354	39.94	[OTC]
FLJ75980AAAF	263	29.46	[RPS4Y1]
FLJ75981AAAF	359	40.05	[PTGFR]
FLJ75982AAAF	310	36.16	[B3GALT5]
FLJ75986AAAF	312	36.38	[FGL1]
FLJ75987AAAF	179	20.68	[ZBTB8OS]
FLJ75989AAAN	749	83.49	[RFX3]
FLJ75992AAAF	949	100.06	[ZCCHC14]
FLJ75993AAAF	370	42.86	[USP12]
FLJ75994AAAF	224	25.27	[FNDC9]
FLJ75995AAAF	526	58.37	[KCNS1]
FLJ75997AAAF	316	34.83	[GTF2B]
FLJ76001AAAF	220	23.78	[LHFPL1]
FLJ76009AAAF	253	28.48	[MARCH3]
FLJ76014AAAF	314	34.06	[SLC25A11]
FLJ76015AAAF	438	48.13	[GCDH]
FLJ76017AAAF	314	35.05	[MAGEA2]
FLJ76019AAAN	599	69.07	[AFM]
FLJ76023AAAF	322	36.64	[EPYC]
FLJ76024AAAF	284	29.65	[PHOX2A]
FLJ76027AAAF	259	29.97	[KCTD4]
FLJ76032AAAF	391	44.78	[KCNJ1]
FLJ76037AAAF*	486	52.84	[MATN3]
FLJ76038AAAF	238	27.12	[CD300LB]
FLJ76043AAAF	726	80.59	[CCNT1]
FLJ76044AAAF	224	26.15	[SPC25]
FLJ76046AAAF	302	32.82	[ECI1]
FLJ76049AAAN	821	95.25	[CEP95]
FLJ76051AAAF	393	43.44	[MAP2K1]
FLJ76062AAAF	820	92.76	[ADAM29]
FLJ76063AAAN	712	79	[ZBTB39]
FLJ76069AAAN	510	59.3	[ZNF75D]
FLJ76076AAAN	300	34.33	[ARPC2]
FLJ76080AAAF	669	76.75	[CAPN13]
FLJ76090AAAF	380	42.34	[WNT5A]
FLJ76101AAAN	459	48.81	[FEZF2]
FLJ76107WAAF	255	27.32	[DLX1]
FLJ76118AAAF	165	18.57	[UBE2G2]
FLJ76121AAAF	902	101.46	[ZC3HAV1]
FLJ76143AAAF	552	60.44	[SMAD4]
FLJ76158AAAN	291	32.84	[MBD3]
FLJ76159AAAF	189	21.05	[TP53I11]
FLJ76162AAAF	429	46.3	[ZBP1]
FLJ76167AAAF	308	33.07	[NXPH4]
FLJ76171AAAN	581	62.52	[SLAIN2]
FLJ76185AAAN	289	33.07	[CCND2]
FLJ76193AAAN	727	82.66	[RHOBTB2]
FLJ76194AAAF	984	109.89	[EPHB1]
FLJ76197AAAN	420	47.28	[HMBOX1]
FLJ76198AAAF	390	44.37	[ALG3]
FLJ76201AAAF	440	48.12	[PDIA6]
FLJ76205AAAF	257	28.02	[RPL8]
FLJ76206AAAF	269	29.38	[GAMT]
FLJ76209AAAF	274	31.58	[PPA2]
FLJ76210AAAF	160	17.75	[TMEM220]
FLJ76211AAAF	345	38.01	[OPCML]
FLJ76214AAAF	834	95.7	[RASA3]
FLJ76215AAAF	859	94.98	[LRP12]
FLJ76218AAAF	1007	107.46	[ROBO4]
FLJ76219AAAF	441	50.24	[IP6K1]
FLJ76224AAAF	573	62.66	[EYA3]
FLJ76225AAAF	253	27.98	[PNPLA4]
FLJ76231AAAF	380	41.8	[ACOT7]
FLJ76233AAAN	557	61.32	[HNF1B]
FLJ76238AAAF	963	109.93	[SART3]
FLJ76240AAAF	443	48.98	[ERICH1]
FLJ76242AAAF	323	35.94	[LGALS4]
FLJ76243AAAF	418	46.26	[TMPRSS11D]
FLJ76248AAAF	441	50.03	[PLA2G7]
FLJ76249AAAF	501	54.97	[SLC2A5]
FLJ76251AAAF	281	31.84	[E2F6]
FLJ76253AAAN	484	53.94	[ETV4]
FLJ76256AAAF	208	23.56	[RTN1]
FLJ76258AAAF	318	35.2	[UBE2J1]
FLJ76261AAAN	324	34.92	[NKX2-5]
FLJ76273AAAN	770	83.2	[TLE1]
FLJ76274AAAF	520	58.52	[VNN2]
FLJ76286AAAN	768	88.93	[CUL3]
FLJ76302AAAF	391	44.6	[TRDMT1]
FLJ76306AAAF	728	82.97	[HGF]
FLJ76307AAAF	1108	127.06	[MYO1E]
FLJ76308AAAN	861	97.38	[ORC1]
FLJ76309AAAF	913	104.04	[USP26]
FLJ76318AAAF	1186	126.47	[PUM1]
FLJ76325WAAN	485	54.94	[ZNF577]
FLJ76330AAAN	532	60.7	[FBXW8]
FLJ76337AAAF	468	52.23	[PPARA]
FLJ76349AAAF	246	29.45	[SNRNP35]
FLJ76355AAAF	353	40.68	[GPR139]
FLJ76359AAAF	266	29.83	[HLA-DRB5]
FLJ76369AAAN	118	12.89	[VAMP1]
FLJ76373AAAF	186	21.77	[NDUFB8]
FLJ76374AAAF	177	19.39	[ARL17A], [ARL17B]
FLJ76381AAAF	153	17	[FGF7P6]
FLJ76387AAAF	221	25.51	[SRSF9]
FLJ76398AAAF	219	24.33	[NUDT5]
FLJ76399AAAF	203	23.33	[ARL6IP1]
FLJ76402AAAF	216	23.74	[PPIB]
FLJ76408AAAF	160	18.12	[TNNC2]
FLJ76409AAAN	180	19.9	[YAF2]
FLJ76411AAAF	199	22.39	[TAGLN2]
FLJ76416AAAN	123	13.94	[TXNDC17]
FLJ76422AAAF	109	12.11	[BAGE2]
FLJ76425AAAF	68	7.4	[ATOX1]
FLJ76426AAAF	275	30.7	[ICAM2]
FLJ76427AAAN	1173	133.53	[CTR9]
FLJ76428AAAF	442	51.47	[MIPOL1]
FLJ76431AAAN	627	70.59	[ZNF264]
FLJ76433AAAN	536	61.49	[SNW1]
FLJ76437AAAF	502	56.86	[CDK19]
FLJ76439AAAN	475	53.78	[BTBD10]
FLJ76455AAAF*	695	78.3	[FSHR]
FLJ76457AAAF	686	75.54	[LCMT2]
FLJ76468AAAN	1698	191.16	[CUL7]
FLJ76492AAAF	502	56.45	[CHRNA7]
FLJ76500AAAF	348	37.05	[ZNF843]
FLJ76501AAAF	374	43.01	[FUT5]
FLJ76504AAAF	87	10.74	[MRPS21]
FLJ76514AAAF	86	10.11	[SRP9]
FLJ76518AAAN	73	8.26	[HOPX]
FLJ76522AAAF	92	10.44	[FXYD1]
FLJ76535AAAF	160	17.78	[SFT2D2]
FLJ76553AAAN	155	17.61	[ZNHIT3]
FLJ76554AAAF	106	11.73	[COA3]
FLJ76557AAAF	127	13.71	[CALCB]
FLJ76561AAAF	105	11.72	[ZNF644]
FLJ76579AAAF	129	14.19	[SNX20]
FLJ76581AAAF	120	12.85	[CRB3]
FLJ76582AAAF	85	9.47	[MANBAL]
FLJ76590AAAN	185	21.08	[UBE2F]
FLJ76591AAAF	114	12.14	[TMEM14B]
FLJ76592AAAF	236	24.78	[RBM24]
FLJ76593AAAF	174	19.78	[WRB]
FLJ76594AAAF	246	28.38	[LIN37]
FLJ76616AAAF	228	24.93	[RPE]
FLJ76620AAAF	244	26.69	[EMG1]
FLJ76630AAAF	293	35.22	[MSMO1]
FLJ76631AAAF	154	16.83	[EIF5A]
FLJ76632AAAF	179	20.83	[STMN2]
FLJ76634AAAF	236	26.23	[YIPF6]
FLJ76639AAAF	406	42.43	[RING1]
FLJ76641AAAF	424	49.03	[CSNK1G3]
FLJ76651AAAF	757	84.18	[PPM1E]
FLJ76652AAAN	1399	152.35	[NCOA1]
FLJ76675AAAF	850	96.55	[RASA2]
FLJ76677AAAF	378	40.97	[FOXI1]
FLJ76684AAAF	439	50.22	[TERF1]
FLJ76705AAAN	1068	120.85	[RBL1]
FLJ76721AAAN	651	75.73	[ZNF816]
FLJ76731SAAN	825	91.77	[PRDM1]
FLJ76740AAAN	784	81.98	[SP4]
FLJ76763AAAN	779	89.09	[ZNF41]
FLJ76769AAAN	555	62.75	[GPC6]
FLJ76778AAAF	1333	152.46	[SOS1]
FLJ76788AAAN	895	100.16	[SF3B2]
FLJ76790AAAN	963	108.15	[INTS4]
FLJ76791AAAF	338	39.11	[DFFB]
FLJ76804AAAN	388	43.96	[POFUT1]
FLJ76829AAAN	809	92.45	[PGBD1]
FLJ76833AAAF	796	87.95	[CDH11]
FLJ76836AAAN	1082	120.24	[SUGP2]
FLJ76840AAAN	664	72.69	[SDHA]
FLJ76841SAAN	520	58.16	[MITF]
FLJ76851AAAF	430	46.68	[PBX1]
FLJ76877AAAF	1042	117.9	[SKIV2L2]
FLJ76890AAAN	361	39.36	[MBNL2]
FLJ76893AAAN	1199	133.38	[TTLL4]
FLJ76902AAAF	381	43.23	[NFKBIL1]
FLJ76912AAAN	310	34.11	[ZFPL1]
FLJ76913AAAF	522	58.5	[FBXO7]
FLJ76917AAAF	811	94.6	[TLR10]
FLJ76920AAAF	536	62.24	[CARD9]
FLJ76927AAAF	191	20.61	[ZNF747]
FLJ76930AAAN	473	53.61	[ZSCAN21]
FLJ76942AAAF	1242	147.62	[SFI1]
FLJ76944AAAN	1172	129.99	[THBS2]
FLJ76947AAAN	706	82.47	[ZNF225]
FLJ76948AAAN	871	100.18	[ZNF473]
FLJ76954AAAF	579	62.33	[YTHDF2]
FLJ76965AAAF	540	61.04	[PIP5K1B]
FLJ76966AAAN	528	60.77	[UGT2B10]
FLJ76977AAAF	939	107.11	[MORC3]
FLJ77005AAAN	1424	155.27	[NCOA3]
FLJ77009AAAF	598	65.71	[CACNB1]
FLJ77011AAAN	407	46.25	[TACR1]
FLJ77029AAAF	418	46.17	[RAD52]
FLJ77047SAAN	1048	115.27	[ZNF217]
FLJ77063AAAF	425	47.52	[HCRTR1]
FLJ77064AAAF	236	25.45	[ASCL1]
FLJ77070AAAF	288	34.59	[TNNT2]
FLJ77080AAAF	154	16.48	[ISCA2]
FLJ77087AAAN	208	23.44	[FGF9]
FLJ77091AAAF	380	40.22	[ADH4]
FLJ77106AAAF	335	37.73	[FAS]
FLJ77107SAAN	521	59.71	[VANGL2]
FLJ77109AAAN	870	96.7	[ADAM22]
FLJ77122SAAN	254	28	[MEOX1]
FLJ77129AAAF	350	40.21	[TWF1]
FLJ77165AAAF	168	18.97	[VIP]
FLJ77184AAAF	495	55.48	[ESR2]
FLJ77200AAAN	461	51.78	[F9]
FLJ77203AAAF	421	45.9	[RBMS3]
FLJ77223AAAN	839	95.68	[TLR4]
FLJ77227AAAN	780	88.11	[PTPN12]
FLJ77236SAAN	431	47.24	[FOXP3]
FLJ77245AAAN	1028	117.95	[MYO1C]
FLJ77247AAAN	1001	112.37	[TOP3A]
FLJ77250AAAF	1262	144.5	[IARS]
FLJ77251AAAN	466	51.49	[ADRA1A]
FLJ77255AAAN	1290	136.19	[PER1]
FLJ77258AAAF	983	110.16	[EPHA3]
FLJ77262AAAN	453	51.02	[GABRA6]
FLJ77269AAAF	661	74.28	[NUAK1]
FLJ77275AAAN	975	110.75	[BICD1]
FLJ77278AAAN	466	51.72	[CHRM2]
FLJ77281AAAN	387	42.77	[PPM1B]
FLJ77284AAAN	500	56.93	[CEP57]
FLJ77332AAAN	478	50.75	[ZNF207]
FLJ77337AAAN	292	33.46	[TAZ]
FLJ77346AAAF	483	54.28	[DDX49]
FLJ77352AAAN	436	47.42	[POU2F3]
FLJ77377AAAF	559	59.88	[PUF60]
FLJ77379AAAN	424	48.24	[ZBTB6]
FLJ77399AAAF	1454	160.62	[MED14]
FLJ77403AAAN	224	24.13	[HES6]
FLJ77417AAAF	461	51.1	[NR1H2]
FLJ77463AAAN	937	104.69	[SLC8A1]
FLJ77491AAAN	896	102.49	[LEPR]
FLJ77499AAAN	299	32.51	[CEACAM19]
FLJ77516AAAN	165	18.03	[LMO4]
FLJ77525AAAN	1280	141.48	[ABCB1]
FLJ77531AAAN	1647	184.65	[SMARCA4]
FLJ77533AAAN	926	103.89	[SIK2]
FLJ77543AAAF	603	67.33	[NR2C1]
FLJ77551AAAF	852	97.97	[UBE3A]
FLJ77556AAAF	730	81.03	[CCNT2]
FLJ77562AAAF	498	55.65	[STEAP3]
FLJ77569SAAN	514	55.96	[WT1]
FLJ77571AAAF	724	80.57	[LARP4]
FLJ77587AAAF	688	79.63	[ADRBK2]
FLJ77597AAAN	808	92.12	[ANAPC4]
FLJ77602AAAF	977	109.65	[ERN1]
FLJ77603AAAF	724	79.31	[DDX4]
FLJ77630AAAN	1059	112.23	[MAP1S]
FLJ77758AAAF	764	89.41	[UBTF]
FLJ77793SAAN	395	42.87	[DHODH]
FLJ77868AAAF	375	41.86	[PDGFRL]
FLJ77890AAAN	765	90.75	[TOP1]
FLJ77956AAAN	746	84.42	[MEP1A]
FLJ77990AAAN	666	76.34	[FZD3]
FLJ78032AAAN	798	88.55	[GSG2]
FLJ78181AAAF	323	36.85	[AKR1C3]
FLJ78278AAAN	722	76.85	[ZNF219]
FLJ78372SAAN	495	54.25	[A1BG]
FLJ78397SAAN	1059	122.27	[ZNF658]
FLJ78424AAAN	1173	133.34	[UBE4B]
FLJ78446AAAN	395	43.66	[MAT2A]
FLJ78477AAAN	986	106.77	[MYOCD]
FLJ78639AAAN	534	57.33	[CD276]
FLJ78656AAAF	1128	128.79	[NCKAP1]
FLJ78672AAAN	846	95.3	[CLOCK]
FLJ78705AAAN	1011	116.54	[OFD1]
FLJ78733AAAF	951	105.63	[AP2B1]
FLJ78752AAAN	1338	153.03	[CENPJ]
FLJ78759AAAN	1541	170.8	[MADD]
FLJ79253AAAF	488	52.05	[CELF2]
FLJ80001AAAF	233	25.64	[TNF]
FLJ80002AAAF	241	27.28	[PDGFB]
FLJ80003AAAF	252	28.48	[OSM]
FLJ80005AAAF	369	40.97	[DHPS]
FLJ80006AAAF	297	33.58	[PIGC]
FLJ80007AAAF	188	21.08	[PIGH]
FLJ80010AAAN	760	84.08	[PIGQ]
FLJ80011AAAN	219	24.89	[PIGF]
FLJ80012AAAF	931	105.79	[PIGN]
FLJ80013SAAF	84	9.3	[DPM2]
FLJ80015AAAF	484	54.13	[PIGA]
FLJ80016AAAF	212	23.86	[MRPL48]
FLJ80017AAAF	505	54.83	[WASL]
FLJ80018AAAF	482	53.48	[RPS6KB2]
FLJ80019AAAF	505	56.81	[ACVR1B]
FLJ80020AAAF	164	18.12	[CDKN1A]
FLJ80021AAAF	344	39.28	[AURKB]
FLJ80022AAAF	857	97.07	[TTK]
FLJ80023AAAF	403	45.81	[AURKA]
FLJ80024AAAN	452	51.42	[ILK]
FLJ80026AAAF	382	42.99	[MAPKAPK3]
FLJ80027AAAF	372	42.78	[CDK9]
FLJ80029AAAF	733	83.24	[RPS6KA2]
FLJ80030AAAF	603	68.25	[PLK1]
FLJ80031AAAF	606	67.59	[ARAF]
FLJ80032AAAF	406	46.44	[PHKG2]
FLJ80035AAAF	196	21.6	[HSPB8]
FLJ80036AAAF	465	51.34	[MKNK1]
FLJ80037AAAF	898	105.41	[TAOK3]
FLJ80038AAAF	359	41.22	[SKAP2]
FLJ80039AAAN	298	33.93	[CDK2]
FLJ80041AAAF	349	39.55	[TWF2]
FLJ80042AAAF	415	47.33	[CSNK1D]
FLJ80043AAAF	303	33.73	[CDK4]
FLJ80044AAAF	476	54.42	[CHEK1]
FLJ80045AAAF	543	60.91	[CHEK2]
FLJ80046AAAF	365	42.09	[MAPK13]
FLJ80047AAAF	835	88.55	[TRIM28]
FLJ80048AAAF	292	33.3	[CDK5]
FLJ80050AAAF	407	46.15	[PDK2]
FLJ80053AAAF	412	46.36	[BCKDK]
FLJ80054AAAF	505	57.71	[BLK]
FLJ80055AAAF	435	49	[STK40]
FLJ80056AAAF	426	48.11	[STK25]
FLJ80057AAAF	433	48.64	[STK11]
FLJ80058AAAF	592	67.66	[PRKCZ]
FLJ80060AAAF	527	58.02	[OXSR1]
FLJ80061AAAF	350	41.21	[CSNK2A2]
FLJ80062AAAN	576	65.99	[GRK6]
FLJ80064AAAF	491	56.3	[STK3]
FLJ80066AAAF	591	64.07	[PAK4]
FLJ80069AAAF	549	61.1	[FASTK]
FLJ80072AAAF	465	54.19	[STK38]
FLJ80073AAAF	556	63.15	[PDPK1]
FLJ80075AAAF	313	35.71	[NEK6]
FLJ80076AAAF	505	58.25	[FRK]
FLJ80077AAAF	544	60.07	[ADCK4]
FLJ80078AAAF	539	61.19	[LCK]
FLJ80079AAAF	685	78.24	[PLK2]
FLJ80081AAAF	379	43.14	[MAPK3]
FLJ80083AAAF	1187	133.67	[TYK2]
FLJ80084AAAF	297	34.11	[CDK1]
FLJ80085AAAF	273	30.33	[TSSK6]
FLJ80086AAAF	688	76.74	[SCYL3]
FLJ80089WAAF	537	60.76	[FYN]
FLJ80090AAAN	496	57.11	[SGK3]
FLJ80091AAAF	568	63.96	[DYRK3]
FLJ80092AAAF	496	55.72	[CDK16]
FLJ80093AAAF	367	41.94	[MAPK12]
FLJ80095AAAF	406	46.94	[PDK3]
FLJ80096AAAF	372	42.34	[STK17B]
FLJ80097AAAF	675	78.01	[BMX]
FLJ80099AAAF	311	34.19	[PIM2]
FLJ80100AAAF	648	73.05	[RAF1]
FLJ80101AAAF	400	44.42	[MAP2K2]
FLJ80104AAAF	506	57.7	[NEK3]
FLJ80105AAAF	313	35.69	[PIM1]
FLJ80108AAAF	76	7.99	[PKIA]
FLJ80109AAAF	493	54.98	[ACVR1C]
FLJ80110AAAF	719	80.79	[PAK7]
FLJ80112AAAF	473	51.93	[CAMK4]
FLJ80113AAAF	1315	144	[STK36]
FLJ80114AAAF	483	50.98	[GSK3A]
FLJ80115AAAF	1085	122.38	[BUB1]
FLJ80116AAAF	581	62.74	[PINK1]
FLJ80117AAAF	532	60.2	[BMPR1A]
FLJ80118AAAF	464	54	[STK38L]
FLJ80119AAAF	341	38.55	[PDIK1L]
FLJ80120AAAF	337	39.07	[CSNK1A1L]
FLJ80121AAAF	484	57.29	[CLK1]
FLJ80122AAAF	360	41.29	[MAPK14]
FLJ80123AAAF	1106	124.05	[PDGFRB]
FLJ80124AAAF	894	98.36	[AXL]
FLJ80126AAAF	424	48.14	[MAPK9]
FLJ80127AAAF	766	86.7	[TLK1]
FLJ80128AAAF	725	82.19	[EEF2K]
FLJ80129AAAF	523	59.58	[CDK17]
FLJ80131AAAF	509	57.15	[ACVR1]
FLJ80134AAAF	729	83.64	[TBK1]
FLJ80135AAAF	1007	116.99	[PRPF4B]
FLJ80136AAAF	1036	112.73	[ULK2]
FLJ80138AAAF	688	77.53	[SRPK2]
FLJ80139AAAF	268	30.1	[TSSK3]
FLJ80140AAAN	822	93.5	[FES]
FLJ80141AAAF	721	82.67	[MAPK6]
FLJ80142AAAF	947	104.04	[MAP3K14]
FLJ80143AAAF	431	47.91	[STK24]
FLJ80144AAAF	681	74.87	[PAK6]
FLJ80145AAAF	385	42.91	[CAMK1D]
FLJ80147AAAF	846	95.07	[MAP4K5]
FLJ80148AAAF	970	108.97	[PLK4]
FLJ80149AAAF	399	44.36	[MAP2K4]
FLJ80151AAAF	537	60.17	[CPNE3]
FLJ80152AAAF	673	77.01	[PRKCB]
FLJ80158AAAF	358	41	[TSSK2]
FLJ80159AAAF	689	79.57	[ADRBK1]
FLJ80162AAAF	655	74.31	[SRPK1]
FLJ80163AAAF	626	67.7	[TESK1]
FLJ80164AAAF	783	84.93	[SIK1]
FLJ80165AAAF	436	49.24	[PDK1]
FLJ80166AAAF	351	40.59	[PRKACA]
FLJ80167AAAF	351	40.46	[PRKACG]
FLJ80169AAAF	411	46.47	[PDK4]
FLJ80171AAAF	358	40.9	[PRKX]
FLJ80172AAAF	592	67.51	[CDKL3]
FLJ80173AAAF	1009	115.87	[PTK2B]
FLJ80174AAAF	503	56.12	[ACVRL1]
FLJ80176AAAF	505	55.74	[CAMKK1]
FLJ80177AAAF	445	51.76	[NEK2]
FLJ80179AAAF	414	46.56	[STK17A]
FLJ80182AAAN	543	60.8	[YES1]
FLJ80183AAAF	419	48.2	[IKBKG]
FLJ80184AAAF	890	96.91	[TYRO3]
FLJ80185AAAF	646	71.65	[WEE1]
FLJ80186AAAF	998	110.33	[EPHB3]
FLJ80187AAAF	1038	115.2	[BMPR2]
FLJ80189AAAN	499	60.09	[CLK2]
FLJ80190AAAF	619	69.87	[ZAP70]
FLJ80191AAAF	305	34.66	[STK16]
FLJ80192AAAF	1374	154.54	[MAP3K5]
FLJ80194AAAF	618	64.62	[DLL3]
FLJ80195AAAF	193	21.12	[CD70]
FLJ80196AAAF	594	68.21	[GLMN]
FLJ80197AAAF	211	23.03	[SDF2]
FLJ80198AAAF	266	28.67	[DKK1]
FLJ80199AAAF	359	40.32	[WNT5B]
FLJ80200AAAF	227	25.21	[TMED1]
FLJ80201AAAN	344	38.01	[FST]
FLJ80202AAAF	365	39.72	[WNT6]
FLJ80203AAAF	91	9.99	[SCGB1A1]
FLJ80204AAAF	683	74.69	[TGFBI]
FLJ80205AAAF	110	11.98	[INS]
FLJ80208AAAF	131	14.51	[MIA]
FLJ80209AAAF	168	18.94	[PTN]
FLJ80210AAAF	185	21.15	[RLN1]
FLJ80211AAAF	207	23.99	[FGF18]
FLJ80212AAAF	366	39.67	[INHA]
FLJ80215AAAF	193	22.33	[IL18]
FLJ80216AAAF	350	38.29	[DKK3]
FLJ80217AAAF	296	31.7	[NRG1]
FLJ80218AAAF	170	19.34	[PGF]
FLJ80219AAAF	426	47.44	[INHBA]
FLJ80220AAAF	181	20.63	[PDAP1]
FLJ80221AAAF	238	24.8	[GAP43]
FLJ80222AAAF	303	34.63	[SPARC]
FLJ80224AAAF	114	11.97	[CXCL5]
FLJ80225AAAF	431	49.31	[BMP7]
FLJ80226AAAF	91	9.99	[CCL5]
FLJ80227AAAF	98	10.99	[CCL13]
FLJ80228AAAF	269	30.75	[IL1B]
FLJ80229AAAF	349	39	[WNT7A]
FLJ80230AAAF	207	21.6	[VEGFB]
FLJ80231AAAF	230	25.15	[FAM3A]
FLJ80232AAAF	165	17.91	[ISG15]
FLJ80233AAAF	99	11.03	[CCL2]
FLJ80235AAAF	252	27.9	[AREG]
FLJ80236AAAF	98	10.88	[CXCL10]
FLJ80237AAAF	202	22.57	[CLEC3B]
FLJ80238AAAF	178	19.76	[BTC]
FLJ80239AAAF	107	11.3	[CXCL1]
FLJ80240AAAF	493	57.1	[ANGPTL2]
FLJ80241AAAF	210	22.43	[NTF4]
FLJ80242AAAF	199	21.43	[IL11]
FLJ80243AAAF	94	10.36	[CXCL11]
FLJ80244AAAF	109	12.66	[CXCL13]
FLJ80245AAAF	174	19.74	[NMU]
FLJ80246AAAF	271	30.61	[IL1A]
FLJ80247AAAF	114	11.9	[CXCL6]
FLJ80248AAAF	265	28.16	[ACRV1]
FLJ80249AAAF	357	39.18	[NOV]
FLJ80250AAAF	212	23.72	[IL6]
FLJ80251AAAF	107	11.39	[CXCL2]
FLJ80252AAAF	227	25.88	[PRL]
FLJ80253AAAF	397	42.2	[CX3CL1]
FLJ80254AAAF	281	31.48	[FASLG]
FLJ80255AAAF	216	24	[FGF19]
FLJ80256AAAF	238	26.35	[EFNA3]
FLJ80257AAAF	57	6.96	[HTN1]
FLJ80258AAAF	97	10.73	[CCL11]
FLJ80259AAAF	162	18.09	[IL15]
FLJ80260AAAN	209	22.28	[FGF21]
FLJ80261AAAF	240	26.79	[HDGF]
FLJ80264AAAF	408	46.53	[BMP4]
FLJ80265AAAF	285	31.22	[TNFSF13B]
FLJ80266AAAF	160	18.45	[LY96]
FLJ80267AAAF	217	25	[GH2]
FLJ80268AAAF	77	8.57	[APLN]
FLJ80269AAAF	554	60.12	[CSF1]
FLJ80270AAAF	188	21.14	[TDGF1]
FLJ80271AAAF	145	16.37	[GNLY]
FLJ80272AAAF	93	10.16	[SCGB3A2]
FLJ80273AAAF	155	16.96	[IL36RN]
FLJ80274AAAF	201	23.54	[ORM1]
FLJ80275AAAF	139	15.45	[INSL4]
FLJ80276AAAF	366	40.88	[LEFTY1]
FLJ80277AAAN	93	10.16	[CCL3L1], [CCL3L3]
FLJ80281AAAF	454	51.74	[BMP5]
FLJ80282AAAF	98	10.99	[CCL19]
FLJ80283AAAF	128	13.89	[PPBP]
FLJ80284AAAN	125	15.03	[GFER]
FLJ80285AAAF	104	10.1	[SCGB3A1]
FLJ80286AAAF	247	27.85	[BDNF]
FLJ80287AAAF	133	15.04	[NDP]
FLJ80288AAAF	401	46.03	[TNFRSF11B]
FLJ80289AAAF	751	85.21	[SEMA3C]
FLJ80290AAAF	364	41.49	[GDF3]
FLJ80291AAAF	477	51.99	[OSGIN1]
FLJ80293AAAF	155	17.46	[FGF1]
FLJ80294AAAF	281	32.51	[TNFSF10]
FLJ80295AAAF	381	42.12	[SFTPB]
FLJ80296AAAF	84	9.15	[TFF1]
FLJ80299AAAN	195	21.99	[BID]
FLJ80300AAAF	232	25.77	[NOG]
FLJ80301AAAN	245	27.56	[FGF13]
FLJ80302AAAF	205	22.35	[LTA]
FLJ80303AAAF	349	39.33	[WNT7B]
FLJ80304AAAF	419	46.88	[VEGFC]
FLJ80305AAAF	431	47.04	[NPTX2]
FLJ80306AAAF	175	19.4	[REG3A]
FLJ80307AAAF	417	45.42	[GIF]
FLJ80308AAAF	553	61.32	[EGFL6]
FLJ80311AAAF	352	39	[AMBP]
FLJ80312AAAF	785	88.4	[SEMA3F]
FLJ80314AAAF	93	10.68	[CCL14]
FLJ80315AAAF	177	20.19	[IL7]
FLJ80316AAAN	367	39.32	[AHSG]
FLJ80317AAAF	711	80.32	[MST1]
FLJ80318AAAF	346	38.01	[EFNB1]
FLJ80319AAAF	115	12.48	[MIF]
FLJ80320AAAF	159	16.93	[TGFA]
FLJ80321AAAF	308	34.14	[GDF15]
FLJ80322AAAF	207	23.91	[IL24]
FLJ80324SAAF	197	21.95	[IL37]
FLJ80325AAAF	95	10.69	[CCL20]
FLJ80326AAAF	407	45.18	[INHBB]
FLJ80327WAAF	201	21.23	[CTF1]
FLJ80328WAAF	241	26.99	[NGF]
FLJ80331SAAF	178	20.46	[CRISP1]
FLJ80332SAAF	1922	218.68	[DICER1]
FLJ80333AAAF	338	39.79	[GPR160]
FLJ80334AAAF	328	36.43	[P2RY6]
FLJ80335AAAF	447	48.42	[CCKBR]
FLJ80336AAAF	422	45.96	[MCHR1]
FLJ80338AAAF	350	38.45	[FPR1]
FLJ80339AAAF	377	41.91	[HTR1D]
FLJ80340AAAF	331	38.13	[GPR18]
FLJ80341AAAF	350	39.29	[C5AR1]
FLJ80342AAAF	373	41.48	[GPR173]
FLJ80343AAAF	787	86.4	[SMO]
FLJ80344AAAF	438	49.48	[VIPR2]
FLJ80345AAAF	295	32.35	[RGR]
FLJ80346AAAF	375	42.26	[GPER1]
FLJ80347AAAF	397	44.13	[F2RL1]
FLJ80348AAAF	442	49.64	[EDNRB]
FLJ80349AAAF	384	41.62	[S1PR4]
FLJ80350AAAF	574	63.62	[FZD7]
FLJ80351AAAF	415	47.77	[NMUR2]
FLJ80353AAAF	396	43.71	[GPR84]
FLJ80354AAAF	443	50.62	[DRD2]
FLJ80356AAAF	410	45.46	[NTSR2]
FLJ80357AAAF	374	41.76	[PTGER3]
FLJ80358AAAF	332	36.33	[ADORA2B]
FLJ80359WAAF	537	59.88	[FZD4]
FLJ80360AAAF	368	37.62	[GPR62]
FLJ80362AAAF	363	41.85	[HCAR2]
FLJ80363AAAF	351	38.96	[FPR2]
FLJ80365AAAF	319	36.64	[GPR55]
FLJ80366AAAF	330	35.01	[GPR3]
FLJ80367AAAF	494	51.74	[GPR135]
FLJ80370AAAF	404	45.32	[GPR182]
FLJ80371AAAF	338	38.97	[P2RY14]
FLJ80372AAAF	870	96.92	[GPR155]
FLJ80373AAAF	391	42.69	[SSTR1]
FLJ80374AAAF	346	38.65	[FFAR3]
FLJ80376AAAF	362	41.48	[ACKR3]
FLJ80378AAAF	319	36.74	[GPR171]
FLJ80379AAAF	374	42.49	[CCR6]
FLJ80380AAAF	352	40.52	[CCR5]
FLJ80382AAAF	613	67.11	[GPR37]
FLJ80383AAAF	359	40.27	[PTGDR]
FLJ80384AAAF	532	60.09	[CHRM5]
FLJ80386AAAF	445	49.49	[HTR7]
FLJ80387AAAF	915	99.29	[LGR6]
FLJ80388AAAF	450	48.96	[ADRA2A]
FLJ80389AAAF	339	38.77	[P2RY10]
FLJ80390SAAF	359	40.1	[HRH2]
FLJ80391AAAF	1328	148.87	[MYBBP1A]
FLJ80392AAAF	708	78.24	[PJA2]
FLJ80395AAAF	292	32.23	[MLEC]
FLJ80402AAAN	575	59.95	[TMEM108]
FLJ80403AAAF	502	55.88	[IL17RB]
FLJ80408AAAF	495	55.03	[EFCAB14]
FLJ80412AAAF	283	30.42	[TNFRSF14]
FLJ80413AAAF	479	51.36	[PVRL2]
FLJ80417AAAF	1072	119.82	[RET]
FLJ80420AAAF	261	28.16	[RTBDN]
FLJ80421AAAF	150	16.37	[GYPA]
FLJ80422AAAF	257	29.6	[FCER1A]
FLJ80425AAAF	293	33.97	[TBC1D7]
FLJ80429AAAF*	814	88.92	[CDH15]
FLJ80430AAAF	240	25.41	[CD7]
FLJ80432AAAF	128	15.49	[NDUFB6]
FLJ80434AAAF	226	25.4	[PRRG4]
FLJ80438AAAF	216	24.15	[ALG14]
FLJ80439AAAF	170	19.16	[SAT2]
FLJ80443AAAF	277	30.62	[CD40]
FLJ80446AAAF	195	21.83	[KLRG1]
FLJ80449AAAF	364	39.25	[HAVCR1]
FLJ80450AAAN	493	54.77	[FZR1]
FLJ80454WAAF*	370	38.25	[SDC3]
FLJ80458AAAF	255	27.12	[SUSD3]
FLJ80462AAAF	282	30.7	[TMIGD2]
FLJ80463FAAN	706	76.6673	[ITGB7]
FLJ80465AAAF	199	22.5	[DNAJC5B]
FLJ80468AAAF	287	32.55	[ASGR2]
FLJ80469AAAF	215	24.48	[MPZL2]
FLJ80470AAAF	155	16.89	[C1orf162]
FLJ80472AAAN	588	68.82	[TAF1B]
FLJ80474AAAF	206	21.65	[NAT14]
FLJ80478AAAF	311	33.92	[C10orf54]
FLJ80481AAAF	685	77.42	[STIM1]
FLJ80483AAAN	379	42.52	[DNAJB14]
FLJ80484GAAN	266	30.0832	[CD207]
FLJ80488AAAF	332	36.06	[CD300LG]
FLJ80489AAAF	333	36.97	[LECT1]
FLJ80490AAAF	387	42.88	[SGCA]
FLJ80493AAAF	410	46.13	[TEX28]
FLJ80498AAAF	190	19.95	[FAM174A]
FLJ80499AAAF	561	64.93	[CHST15]
FLJ80500AAAF	287	32.26	[FCAR]
FLJ80501AAAF	626	68.97	[GP1BA]
FLJ80502AAAF	636	69.47	[IL27RA]
FLJ80503AAAF	444	49.09	[KIR3DL1]
FLJ80504AAAF	790	88.94	[ADAM30]
FLJ80507AAAF	291	33.37	[ATP4B]
FLJ80509AAAF	315	34.42	[NPHS2]
FLJ80512AAAF	288	34.17	[TMCO5A]
FLJ80513AAAF	294	32.14	[SPACA1]
FLJ80514AAAF	500	56.7	[B3GALNT2]
FLJ80515AAAF	743	81.88	[DCBLD2]
FLJ80516AAAF	151	16.65	[TEX29]
FLJ80517AAAF	359	40.22	[CD72]
FLJ80518FAAN	292	32.555	[CD46]
FLJ80520AAAF	205	23.04	[CD83]
FLJ80522AAAF	291	33.19	[ASGR1]
FLJ80525AAAF	374	42.63	[FCGR1A]
FLJ80526AAAF	1032	115.86	[TLR9]
FLJ80528AAAF	120	12.31	[RPRML]
FLJ80529AAAF	986	108.06	[PTPRN2]
FLJ80532AAAF	381	43.17	[TRPV5]
FLJ80534AAAF	380	40.93	[TMEFF1]
FLJ80542AAAF	1169	128.52	[ITGAX]
FLJ80543AAAF	1016	113.93	[SMG5]
FLJ80545GAAN	1209	135.451	[NUP155]
FLJ80546FAAN	403	42.6045	[SCARF1]
FLJ80547AAAF	216	25.27	[KLRK1], [KLRC4-KLRK1]
FLJ80548AAAF	269	29.65	[LRTM1]
FLJ80556AAAN	582	63.82	[MTDH]
FLJ80559AAAF	207	23.15	[CD3E]
FLJ80562AAAF	775	87.82	[ECEL1]
FLJ80565AAAF	461	48.29	[TNFRSF1B]
FLJ80566FAAN	710	78.8629	[SEMA4D]
FLJ80571AAAF	148	16.99	[RAMP1]
FLJ80573AAAF	254	28.99	[EMD]
FLJ80574AAAF	129	15.21	[NDUFB4]
FLJ80575AAAF	266	29.82	[HLA-DRB3]
FLJ80578AAAF	372	40.63	[CNTFR]
FLJ80580AAAF	160	18.02	[BIK]
FLJ80581AAAF	100	11.44	[VAMP8]
FLJ80582AAAF	96	9.97	[SEC61B]
FLJ80583FAAN	145	16.0615	[TRAPPC6A]
FLJ80589AAAF	129	13.91	[TNFRSF12A]
FLJ80590AAAF	116	12.66	[VAMP2]
FLJ80591AAAF	690	76.19	[LATS1]
FLJ80598AAAF	173	19	[SSR4]
FLJ80602AAAF	146	16.33	[CYB5B]
FLJ80609AAAF	390	43.15	[FAIM3]
FLJ80612AAAF	418	48.31	[ACPP]
FLJ80617AAAF	389	43.95	[ART3]
FLJ80618AAAN	259	29.35	[USE1]
FLJ80619AAAF	99	10.71	[SMIM14]
FLJ80620AAAF	74	8.29	[TMEM167B]
FLJ80622FAAN	602	68.2119	[SEC16B]
FLJ80624AAAF	622	68.01	[MSLN]
FLJ80628AAAN	212	24.78	[GOSR2]
FLJ80629AAAF	236	26.91	[STX8]
FLJ80631FAAN	68	7.82676	[CSTF3]
FLJ80634AAAF	82	8.97	[IER3IP1]
FLJ80636AAAF	228	26.13	[BNIP1]
FLJ80637AAAN	620	69.88	[LINGO1]
FLJ80638AAAF	989	110.31	[MED24]
FLJ80639AAAF	261	29.21	[HLA-DMA]
FLJ80642AAAF	449	46.14	[C11orf24]
FLJ80643AAAF	261	29.82	[STX7]
FLJ80644AAAF	380	42.38	[CCDC51]
FLJ80648AAAF	246	28	[RTP4]
FLJ80649AAAF	121	13.24	[C10orf35]
FLJ80655AAAF	335	38.67	[STX18]
FLJ80656FAAN	590	65.2303	[RHOT2]
FLJ80657AAAN	459	49.73	[CA9]
FLJ80661AAAF	103	11.4	[ATP5L]
FLJ80665FAAN	435	47.2016	[LILRB1]
FLJ80666AAAF	243	27.68	[CD48]
FLJ80669AAAF	383	42.95	[MICA]
FLJ80671AAAF	411	45.67	[DPEP1]
FLJ80673AAAF	356	40.23	[LMAN2]
FLJ80680AAAF	116	12.8	[VAMP5]
FLJ80681AAAF	453	51.64	[ENPP4]
FLJ80686AAAF	84	9.41	[HAMP]
FLJ80687AAAF	380	44.18	[IL13RA2]
FLJ80693FAAN	282	32.4912	[HLA-G]
FLJ80697FAAN	729	81.0671	[SORT1]
FLJ80698AAAF	123	12.91	[PSCA]
FLJ80704AAAF	263	28.94	[HLA-DMB]
FLJ80705AAAF	239	26.27	[BCL2]
FLJ80709AAAF	335	37.72	[CD1D]
FLJ80710AAAF	201	22.18	[FKBP11]
FLJ80715AAAF	318	34.94	[RDH5]
FLJ80718AAAF	177	19.08	[GP9]
FLJ80719WAAF	304	34.48	[NCR1]
FLJ80720AAAF	965	109.36	[VPS54]
FLJ80723AAAF	230	25.7	[LRAT]
FLJ80724AAAF	477	53.05	[NTRK2]
FLJ80726AAAF	341	37.88	[KIR2DL3]
FLJ80728AAAF	382	43.81	[PRELP]
FLJ80734FAAN	366	40.9618	[CENPL]
FLJ80737AAAF	971	108.67	[CLSTN1]
FLJ80742AAAF	246	27.37	[ULBP2]
FLJ80744AAAF	716	80.16	[ADAM2]
FLJ80746AAAF	737	78.49	[DNER]
FLJ80748FAAN	434	48.2626	[BACE1]
FLJ80763AAAF	611	69.39	[RHOBTB3]
FLJ80768AAAF	692	76.37	[NRROS]
FLJ80770AAAF	417	45.31	[TNFRSF19]
FLJ80771AAAF	287	33.34	[STX2]
FLJ80776AAAF	240	25.72	[TMEM219]
FLJ80777AAAF	292	32.86	[RNF144A]
FLJ80778AAAF	215	24.45	[CABP7]
FLJ80781FAAN	553	58.6692	[IGSF8]
FLJ80782AAAF	997	114.14	[RABGAP1]
FLJ80788AAAF	145	16.3	[TOMM20]
FLJ80789AAAF	393	42.79	[IDH3G]
FLJ80799AAAF	155	17.6	[MGST1]
FLJ80801AAAF	199	22.56	[CD69]
FLJ80809AAAF	103	11.32	[G0S2]
FLJ80813AAAF	113	12.18	[TYROBP]
FLJ80814AAAF	632	65.68	[ARMCX2]
FLJ80821AAAF	321	36.47	[FCER2]
FLJ80826AAAF	107	11.34	[CXCL3]
FLJ80835AAAF	283	30.49	[CCDC107]
FLJ80838AAAF	1194	133.94	[DHX30]
FLJ80839GAAN	178	20.3626	[PTPMT1]
FLJ80843AAAF	281	31.2	[HAS3]
FLJ80844AAAF	250	27.47	[KLK11]
FLJ80845AAAF	273	30.96	[OLR1]
FLJ80849AAAF	105	11.73	[PROK1]
FLJ80851AAAF	569	61.41	[GGT1]
FLJ80855AAAF	1061	120.17	[NLRP12]
FLJ80860AAAF	95	11.01	[LINC00301]
FLJ80862AAAF	170	18.7	[TMEM252]
FLJ80864AAAF	89	9.96	[TMEM196]
FLJ80866AAAF	431	48.55	[FAM69B]
FLJ80868AAAF	529	59.58	[NOP58]
FLJ80873AAAF	207	23.97	[TNMD]
FLJ80874AAAF	563	64.32	[ITPRIPL1]
FLJ80879AAAF	107	11.39	[SERTM1]
FLJ80884AAAF	316	35.45	[CLEC10A]
FLJ80885AAAF	422	47.2	[P2RX5]
FLJ80886AAAF	228	25.09	[BRICD5]
FLJ80888AAAF	570	64.45	[FAM20C]
FLJ80893AAAF	700	80.64	[PTPRE]
FLJ80896AAAF	541	59.17	[RPS6KL1]
FLJ80897AAAF	616	69.43	[HIPK4]
FLJ80899AAAN	323	36.78	[PTPA]
FLJ80900AAAF	443	51.71	[PPP2R2B]
FLJ80901AAAF	447	51.69	[PPP2R2A]
FLJ80902AAAF	497	57.39	[PPP2R5B]
FLJ80903AAAF	575	65.09	[PPP2R3B]
FLJ80904AAAF	1003	113.67	[MOV10]
FLJ80905AAAF	614	69.15	[DDX5]
FLJ80906AAAF	973	109.85	[PIWIL2]
FLJ80907AAAF	861	98.55	[PIWIL1]
FLJ80908WAAF	1058	120.01	[GEMIN4]
FLJ80909WAAF	773	86.05	[DGCR8]
FLJ80910AAAF	1226	135.97	[ADAR]
FLJ80912AAAF	857	97.21	[AGO1]
FLJ80913AAAF	313	34.4	[PRKRA]
FLJ80917AAAF	597	68.05	[KARS]
FLJ80918AAAF	475	53.26	[PARS2]
FLJ80919AAAN	718	81.04	[TARS2]
FLJ80920AAAF	455	49.87	[TUFM]
FLJ80921AAAN	779	86.6	[GFM2]
FLJ80922AAAF	346	37.66	[TSFM]
FLJ80923AAAF	903	101.98	[LARS2]
FLJ80924AAAF	645	73.56	[DARS2]
FLJ80925AAAF	751	83.47	[GFM1]
FLJ80930AAAF	102	12.27	[MRPL57]
FLJ80931AAAF	235	27.42	[HSCB]
FLJ80933AAAF	316	35.15	[YIPF2]
FLJ80934AAAF	92	10.16	[MRPL34]
FLJ80935AAAF	378	44.47	[CDC37]
FLJ80936AAAF	411	46.56	[NAGA]
FLJ80937AAAF	546	60.44	[CDT1]
FLJ80938AAAF	354	40.18	[GNAT2]
FLJ80939AAAF	325	35.51	[MACROD1]
FLJ80940AAAF	248	27.77	[SFN]
FLJ80941AAAF	139	15.35	[LSM4]
FLJ80942AAAF	224	24.81	[SYNGR2]
FLJ80943AAAF	106	11.53	[HIGD2A]
FLJ80944AAAF	428	48.85	[HDAC3]
FLJ80945AAAF	179	19.08	[SCAND1]
FLJ80946AAAF	119	13.6	[SSNA1]
FLJ80947AAAF	211	22.34	[NABP2]
FLJ80948AAAF	210	23.47	[RHOD]
FLJ80950AAAF	110	12.02	[EMC6]
FLJ80951AAAF	307	35.08	[PPP4C]
FLJ80952AAAF	140	15.65	[POP7]
FLJ80953AAAF	244	25.91	[DCXR]
FLJ80954AAAF	455	48.34	[MFSD10]
FLJ80955AAAF	302	33.89	[DNASE1L1]
FLJ80957AAAF	384	43.47	[AAR2]
FLJ80958AAAF	361	37.89	[TOMM40]
FLJ80959AAAF	325	34.16	[OTP]
FLJ80961AAAF	166	17.7	[CDKN2D]
FLJ80962AAAF	267	28.53	[TEX101]
FLJ80963AAAF	208	24.5	[TRIM48]
FLJ80964AAAF	253	28.77	[PGAM2]
FLJ80966AAAF	268	28.14	[C21orf33]
FLJ80967AAAF	557	59.63	[PTBP1]
FLJ80968AAAF	208	23.06	[EMC9]
FLJ80969AAAF	593	64.8	[BEGAIN]
FLJ80970AAAF	204	21.64	[C9orf142]
FLJ80971AAAF	112	12.15	[UCN2]
FLJ80972AAAF	140	15.99	[CENPA]
FLJ80973AAAF	226	25.29	[MYL10]
FLJ80975AAAF	153	17.91	[RNF181]
FLJ80976AAAF	302	32.9	[DOHH]
FLJ80977AAAF	210	21.09	[CTAG2]
FLJ80978AAAF	260	27.37	[PCSK1N]
FLJ80979AAAF	258	28.43	[RSG1]
FLJ80980AAAF	294	33.16	[TSPAN15]
FLJ80981AAAF	142	15.65	[FKBP2]
FLJ80982AAAF	217	24.99	[ZBED2]
FLJ80983AAAF	114	13.46	[TCL1A]
FLJ80984AAAF	175	19.28	[B9D2]
FLJ80985AAAF	319	35.81	[TMEM121]
FLJ80986AAAF	115	12.49	[SHANK2-AS3]
FLJ80987AAAF	211	23.31	[CBX2]
FLJ80989AAAF	376	42.29	[ACTR1B]
FLJ80990AAAF	270	28.5	[CITED2]
FLJ80991AAAF	146	16.15	[PAGE1]
FLJ80992AAAF	143	15.14	[H2AFX]
FLJ80993AAAF	448	47.55	[SLC10A3]
FLJ80994AAAF	293	33.72	[TRIM51]
FLJ80996AAAF	260	29.23	[C19orf52]
FLJ80997AAAF	432	45.73	[HOXD3]
FLJ80998AAAF	185	21.25	[ANAPC10]
FLJ80999AAAF	180	20.91	[GCG]
FLJ81000AAAN	188	21.86	[SSX4], [SSX4B]
FLJ81001AAAF	222	25.77	[LXN]
FLJ81002AAAF	97	11	[SPANXD]
FLJ81003AAAF	248	27.66	[CAPNS2]
FLJ81004AAAF	269	31.66	[CENPK]
FLJ81005AAAF	153	16.71	[NPPA]
FLJ81006AAAF	115	12.4	[MIEN1]
FLJ81007AAAF	329	34.29	[TSSC4]
FLJ81008AAAF	400	43.53	[POU2F2]
FLJ81010AAAF	358	39.42	[PDCD2L]
FLJ81011AAAF	194	22.08	[C7orf50]
FLJ81012AAAF	129	13.7	[COX5B]
FLJ81013AAAF	197	22.1	[CRYBA2]
FLJ81014AAAF	198	23.95	[AICDA]
FLJ81015AAAF	290	30.87	[VAX2]
FLJ81016AAAF	284	30.25	[TLX2]
FLJ81017AAAF	272	30.17	[HOXA9]
FLJ81018AAAF	236	26.65	[CLIC3]
FLJ81019AAAF	122	13.53	[SAA1]
FLJ81020AAAF	223	25.39	[APCS]
FLJ81021AAAF	234	25.13	[ZBED3]
FLJ81024AAAF	110	12.41	[PHF5A]
FLJ81025AAAF	303	34.86	[STUB1]
FLJ81026AAAF	366	38.98	[ABI3]
FLJ81028WAAF	224	25.22	[FAM57B]
FLJ81030AAAF	293	32.02	[KLK5]
FLJ81031AAAF	345	37.38	[GMPR]
FLJ81032AAAF	550	62.63	[CCDC102A]
FLJ81033AAAF	116	13.2	[CDKN2AIPNL]
FLJ81034AAAF	61	6.04	[MT1H]
FLJ81035AAAF	214	22.93	[MS4A3]
FLJ81036AAAF	504	55.18	[PRPF19]
FLJ81037AAAF	477	54.27	[ZNF622]
FLJ81038AAAF	241	26.64	[PEX11G]
FLJ81039AAAF	258	26.45	[C1QL1]
FLJ81040AAAF	1107	123.55	[POLD1]
FLJ81041AAAF	238	25.45	[EDN3]
FLJ81042AAAF	64	7.71	[NOP10]
FLJ81043AAAF	290	31.4	[ECHS1]
FLJ81044AAAF	185	20.65	[RABAC1]
FLJ81046AAAF	95	10.83	[LSM2]
FLJ81047AAAF	130	14.05	[PAGE5]
FLJ81048AAAF	136	15.81	[TMEM203]
FLJ81049AAAF	314	34.6	[FAHD2A]
FLJ81050AAAF	63	6.99	[STRA13]
FLJ81051AAAF	192	21.38	[RAC3]
FLJ81052AAAF	163	18.43	[EMP3]
FLJ81053AAAF	336	39.15	[VPS26B]
FLJ81054AAAF	473	53.19	[PPAN]
FLJ81055AAAF	329	34.67	[SDSL]
FLJ81056AAAF	404	46.21	[KRT33B]
FLJ81058AAAF	205	22.35	[DRAP1]
FLJ81059AAAF	308	35.31	[MAGEF1]
FLJ81060AAAF	330	36.89	[EEF2KMT]
FLJ81061AAAF	184	19.39	[FDX1]
FLJ81062SAAF	288	32.39	[HACD1]
FLJ81063AAAF	251	27.38	[C11orf68]
FLJ81064AAAF	492	54.43	[FRS3]
FLJ81065AAAF	475	54.17	[TRIM21]
FLJ81066AAAF	296	34.93	[SULT1B1]
FLJ81067AAAF	126	13.9	[ZNRD1]
FLJ81068AAAF	210	23.34	[GSTP1]
FLJ81069AAAF	326	36.96	[ALX1]
FLJ81070AAAF	182	20.25	[CSN3]
FLJ81071AAAF	117	12.27	[PI3]
FLJ81072AAAF	454	51.39	[OLFM2]
FLJ81073AAAF	424	48.83	[CHST8]
FLJ81074AAAF	470	51.72	[NR0B1]
FLJ81075AAAF	261	27.64	[PRKCDBP]
FLJ81076AAAF	302	31.83	[PITX3]
FLJ81077AAAF	174	19.11	[DNPH1]
FLJ81078AAAF	390	43.12	[LHX4]
FLJ81079AAAF	312	34.76	[RPUSD1]
FLJ81080AAAF	191	20.89	[TSR2]
FLJ81081AAAF	108	12.32	[POLR3K]
FLJ81082AAAF	412	42.7	[MFSD3]
FLJ81083AAAF	218	21.71	[TAF10]
FLJ81084AAAF	359	39.7	[ARR3]
FLJ81085AAAF	239	25.7	[CLDN14]
FLJ81088AAAF	221	23.52	[HES4]
FLJ81089AAAF	265	30.47	[PQBP1]
FLJ81090AAAF	237	25.94	[NRL]
FLJ81091AAAF	502	52.91	[WAS]
FLJ81093AAAF	408	45.39	[KCNK13]
FLJ81094AAAF	101	11.71	[S100A3]
FLJ81095AAAF	227	26.43	[ZMYND19]
FLJ81096AAAF	496	53.5	[SMAD6]
FLJ81097AAAF	205	22.95	[PSMB3]
FLJ81098AAAF	205	24.21	[MRPS26]
FLJ81099AAAF	227	25.95	[RAB3C]
FLJ81100AAAF	330	35.43	[FOXS1]
FLJ81101AAAF	266	30.37	[RASD2]
FLJ81102AAAF	328	37.49	[RCN3]
FLJ81103AAAF	513	58.49	[TRIM27]
FLJ81104AAAF	270	29.35	[HOXA5]
FLJ81107AAAF	223	25.84	[CCDC124]
FLJ81108AAAF	247	28.55	[TLCD1]
FLJ81109AAAF	256	28.87	[MAF1]
FLJ81110AAAF	140	14.56	[FLYWCH2]
FLJ81111AAAF	670	75.95	[LRRC45]
FLJ81112AAAF	212	23.94	[NXNL1]
FLJ81114AAAF	255	28.84	[CTSG]
FLJ81115AAAF	283	31.62	[FBXO27]
FLJ81116AAAF	233	26.12	[GLIPR1L1]
FLJ81117AAAF	395	43.97	[SH3GLB2]
FLJ81118AAAF	253	27.08	[PRRX2]
FLJ81119AAAF	264	28.71	[ZNF524]
FLJ81120AAAF	264	30.53	[LENG1]
FLJ81121AAAF	229	24.69	[OIP5]
FLJ81122AAAF	446	52.27	[TRIM43]
FLJ81123AAAF	229	25.4	[EBI3]
FLJ81127WAAF	136	15.39	[HIST2H3A], [HIST2H3D]
FLJ81128AAAF	223	26.11	[ELSPBP1]
FLJ81129AAAF	143	14.8	[LAGE3]
FLJ81130AAAF	165	17.66	[NKG7]
FLJ81131AAAF	211	23.71	[RAB38]
FLJ81132AAAF	290	33.51	[NAT2]
FLJ81133AAAF	479	50.94	[LENG9]
FLJ81134AAAF	350	37.14	[FOXA3]
FLJ81135AAAF	248	27.74	[C14orf80]
FLJ81138AAAF	571	59.35	[PRR35]
FLJ81139AAAF	229	26.28	[SSX5]
FLJ81140AAAF	159	19.14	[RGS13]
FLJ81141AAAF	220	23.31	[SAP30]
FLJ81142AAAF	294	34.27	[GLYATL2]
FLJ81145AAAF	291	31.87	[TLX3]
FLJ81147AAAF	322	36.26	[RNF113B]
FLJ81148AAAF	198	23.1	[CAPSL]
FLJ81149AAAF	145	16.56	[DNAJB3]
FLJ81150AAAF	78	8.46	[GYPE]
FLJ81152AAAF	165	18.68	[PMCH]
FLJ81153AAAF	138	16.56	[UCMA]
FLJ81154AAAF	298	33.78	[DPPA2]
FLJ81155AAAF	98	11.4	[NDUFB3]
FLJ81156AAAF	206	23.2	[EBPL]
FLJ81157AAAF	740	81.54	[ACAP1]
FLJ81158AAAF	477	50.82	[SLC2A8]
FLJ81159AAAF	475	50.81	[ZNF296]
FLJ81160AAAF	159	16.99	[TMEM42]
FLJ81161AAAF	647	72.22	[PDE4A]
FLJ81163AAAF	222	25.28	[GSTA3]
FLJ81164AAAF	125	14.65	[SDHAF3]
FLJ81165AAAF	201	23.04	[RBP4]
FLJ81166AAAF	188	21.25	[APOM]
FLJ81167AAAF	62	6.14	[MT1G]
FLJ81168AAAF	223	25.43	[PEBP4]
FLJ81170AAAF	219	23.52	[CLDN20]
FLJ81171AAAF	166	18.01	[ZCCHC13]
FLJ81172AAAF	265	30.82	[C16orf78]
FLJ81173AAAF	215	23.63	[HAND1]
FLJ81174AAAF	177	19.48	[C7orf33]
FLJ81175AAAF	260	28.13	[CACNG6]
FLJ81176AAAF	194	21.56	[LYZL1]
FLJ81177AAAF	382	42.64	[RAB3IL1]
FLJ81178AAAF	375	37.66	[SFTPD]
FLJ81179AAAF	99	11.56	[S100Z]
FLJ81180AAAF	382	41.26	[NEUROD2]
FLJ81181AAAF	135	14.73	[NXNL2]
FLJ81184AAAF	238	25.03	[FEV]
FLJ81185AAAF	523	57.98	[RCOR2]
FLJ81187AAAF	362	41.67	[XKR6]
FLJ81188AAAF	779	85.4	[PLEKHA4]
FLJ81190AAAF	274	30.93	[PRR7]
FLJ81192AAAF	509	57.15	[PLA2G3]
FLJ81195AAAF	257	27.45	[GZMM]
FLJ81196AAAF	331	37.18	[AKR7A3]
FLJ81197AAAF	223	24.58	[FGFBP2]
FLJ81198AAAF	670	73.59	[RHPN1]
FLJ81199AAAF	134	14.73	[NPPB]
FLJ81200AAAF	117	12.93	[GHRL]
FLJ81201AAAF	109	12.4	[CIRBP-AS1]
FLJ81202AAAF	520	58.66	[TULP2]
FLJ81203AAAF	109	13.19	[CCDC26]
FLJ81205AAAF	253	27.95	[PPP1R35]
FLJ81207AAAF	591	64.52	[FZD9]
FLJ81210AAAF	207	22.9	[LIN7B]
FLJ81211AAAF	261	28.87	[CA1]
FLJ81212AAAF	142	15.64	[HBZ]
FLJ81213AAAF	94	10.24	[DEFA3]
FLJ81214AAAF	246	27.31	[GZMH]
FLJ81215AAAF	175	19.61	[RAMP2]
FLJ81216AAAF	99	10.85	[APOC3]
FLJ81217AAAF	118	13.36	[LINC00518]
FLJ81218AAAF	177	20.19	[FANCD2OS]
FLJ81220AAAF	312	35.63	[OR2L13]
FLJ81221AAAF	439	47.49	[LILRA3]
FLJ81222AAAF	253	29.48	[C7orf62]
FLJ81223AAAF	243	27.05	[VSTM2A]
FLJ81224AAAF	379	43.44	[THEG]
FLJ81225AAAF	474	52.38	[CBLC]
FLJ81226AAAF	194	21.43	[LYG1]
FLJ81227AAAF	129	13.72	[PRR15]
FLJ81228AAAF	275	30.53	[TPSB2]
FLJ81229AAAF	61	6.13	[MT1A]
FLJ81230AAAF	226	25.32	[CLRN3]
FLJ81231AAAF	421	47.25	[GOT1L1]
FLJ81232AAAF	509	55.24	[ZNF683]
FLJ81233AAAF	55	6.42	[TNP1]
FLJ81234AAAF	220	25.32	[C15orf43]
FLJ81235AAAF	288	30.08	[CT47A11]
FLJ81236AAAF	196	23.14	[CLEC1B]
FLJ81237AAAF	97	11.09	[LINC00305]
FLJ81239AAAF	97	10.82	[COX6A2]
FLJ81240AAAF	277	31.2	[TNFAIP6]
FLJ81241AAAF	123	13.3	[GAL]
FLJ81242AAAF	289	33.6	[TEX26]
FLJ81243AAAF	96	10.5	[LINC00337]
FLJ81245AAAF	265	29.45	[WBSCR28]
FLJ81246AAAF	145	15.4	[C10orf91]
FLJ81247AAAF	119	12.92	[LINC00311]
FLJ81248AAAF	57	5.96	[PRAC1]
FLJ81249AAAF	206	24.01	[BTG4]
FLJ81250WAAF	505	56.67	[OSGIN2]
FLJ81251AAAF	214	22.88	[FAM101B]
FLJ81252AAAF	136	15.58	[CYTL1]
FLJ81256AAAF	111	12.25	[RBAKDN]
FLJ81259AAAF	446	47.31	[SOX8]
FLJ81260AAAF	80	8.59	[SPINK6]
FLJ81261AAAF	113	13.51	[FAM27E3]
FLJ81262AAAF	171	20.01	[TTC9C]
FLJ81263AAAF	182	21.34	[TNNI2]
FLJ81264AAAF	95	10.45	[PPY]
FLJ81265AAAF	125	14.12	[BATF]
FLJ81266AAAF	248	29.18	[SPIC]
FLJ81267AAAF	188	20.46	[C12orf45]
FLJ81268AAAF	176	18.69	[FAM89B]
FLJ81269AAAF	152	16.87	[ATOH7]
FLJ81270AAAF	334	36.38	[DHDH]
FLJ81271AAAF	129	14.28	[TFF2]
FLJ81272AAAF	265	28.29	[AQP5]
FLJ81273AAAF	780	90.18	[CATSPER1]
FLJ81274AAAF	261	29.16	[C1orf111]
FLJ81275AAAF	108	12.11	[LINC00471]
FLJ81277AAAF	250	25.7	[MAST4]
FLJ81278AAAF	353	38.69	[DND1]
FLJ81279AAAF	214	24.07	[PIH1D3]
FLJ81280AAAF	336	39.22	[TBC1D21]
FLJ81281AAAF	287	33.2	[STX11]
FLJ81282AAAF	411	47.18	[ZNF679]
FLJ81283AAAF	362	38.23	[KLF1]
FLJ81284AAAF	468	53.05	[CHRNA5]
FLJ81285AAAF	451	50.33	[TUBB1]
FLJ81286AAAF	437	51.02	[CPA6]
FLJ81287AAAF	557	59.39	[CCT8L2]
FLJ81289AAAF	224	24.95	[CHMP4B]
FLJ81290AAAF	173	18.74	[NAA38]
FLJ81292AAAF	468	51.28	[TMEM151A]
FLJ81293AAAF	215	24.15	[C19orf18]
FLJ81294AAAF	105	11.73	[SPATA8]
FLJ81295AAAF	270	31.5	[ELOVL3]
FLJ81297AAAF	322	35.93	[SLC22A24]
FLJ81298AAAF	395	41.6	[C2orf57]
FLJ81300AAAF	103	11.83	[SPANXB1]
FLJ81303AAAF	101	11.46	[S100A7]
FLJ81306AAAF	155	17.18	[FUNDC1]
FLJ81307AAAF	634	69.16	[KIAA2013]
FLJ81310AAAF	164	17.88	[UBALD2]
FLJ81311AAAF	329	35.26	[C1QTNF4]
FLJ81312AAAF	463	51.14	[DCAF12L1]
FLJ81313AAAF	184	21.46	[C10orf67]
FLJ81315AAAF	281	30.6	[CEBPE]
FLJ81316AAAF	577	64.79	[HAS1]
FLJ81317AAAF	102	11.84	[AHSP]
FLJ81318AAAF	80	8.95	[COX7B2]
FLJ81319AAAF	93	9.49	[HCST]
FLJ81320AAAF	542	58.73	[LRRC56]
FLJ81321AAAF	346	38.22	[CALHM1]
FLJ81322AAAF	196	21.17	[MGC39545]
FLJ81324AAAF	405	44.07	[HSD11B2]
FLJ81325AAAF	340	36.91	[SVOPL]
FLJ81326AAAF	272	28.62	[NEUROG2]
FLJ81328AAAF	194	20.43	[MED19]
FLJ81329AAAF	282	30.86	[PNMT]
FLJ81330AAAF	606	63.88	[RAVER1]
FLJ81333AAAF	289	31.84	[HOXD8]
FLJ81334AAAF	627	66.48	[LZTS3]
FLJ81335AAAF	217	23.43	[CALY]
FLJ81336AAAF	146	15.89	[CALML5]
FLJ81338AAAF	928	102.43	[RFX6]
FLJ81340AAAF	593	67.47	[DNAI2]
FLJ81341AAAF	236	25.39	[C11orf53]
FLJ81342AAAF	507	54.99	[SLC7A5]
FLJ81345AAAF	274	31.06	[ODF3L1]
FLJ81346AAAF	137	15.38	[MRPL41]
FLJ81347AAAF	507	54.87	[LDHD]
FLJ81349AAAF	414	47.18	[SERPINA12]
FLJ81351AAAF	434	45.31	[TFAP2E]
FLJ81352AAAF	173	19.55	[CMTM8]
FLJ81355AAAF	679	75.36	[MISP]
FLJ81356AAAF	191	22.03	[PIP5KL1]
FLJ81357AAAF	195	21.84	[TEX33]
FLJ81359AAAF	417	47.48	[KRT36]
FLJ81360AAAF	459	49.15	[ZBTB12]
FLJ81361AAAF	477	52.05	[MYBPH]
FLJ81362SAAN	352	36.49	[HOXD9]
FLJ81363AAAF	251	25.38	[C17orf82]
FLJ81364AAAF	503	51.89	[CXorf67]
FLJ81366AAAF	127	13.48	[DMRTC1], [DMRTC1B]
FLJ81367AAAF	68	7.42	[DEFB1]
FLJ81368AAAF	157	16.63	[GLRX5]
FLJ81369AAAF	430	46.92	[KCNK12]
FLJ81370AAAF	406	45.06	[REN]
FLJ81371AAAF	160	18.93	[CNIH2]
FLJ81372AAAF	348	38.6	[TMPRSS12]
FLJ81373AAAF	620	67.37	[DTX1]
FLJ81374AAAF	389	42.24	[SAPCD2]
FLJ81375AAAF	435	45.86	[PROSER2]
FLJ81377AAAF	272	31.08	[ABT1]
FLJ81378AAAN	251	27.6	[HOXB4]
FLJ81379AAAF	396	44.08	[SLC5A12]
FLJ81380AAAF	317	35.58	[SFRP5]
FLJ81381AAAF	128	14.94	[TCL1B]
FLJ81382AAAF	402	41.8	[PTGER1]
FLJ81383AAAF	219	23.55	[TMEM179B]
FLJ81384AAAF	1191	125.54	[ATN1]
FLJ81385AAAF	343	40.58	[TMEM120A]
FLJ81387AAAF	1008	102.37	[GPRIN1]
FLJ81389AAAF	599	65.17	[CENPB]
FLJ81391AAAF	224	25.04	[MYOG]
FLJ81394AAAF	111	12.09	[PAGE2]
FLJ81394SAAN	111	12.04	[PAGE2B]
FLJ81395AAAF	97	11	[SPANXC]
FLJ81397AAAF	148	16.96	[LYZL6]
FLJ81398AAAF	663	73.33	[RAP1GAP]
FLJ81399AAAF	90	10.31	[BANF2]
FLJ81400AAAF	89	9.37	[FXYD4]
FLJ81402AAAF	125	12.92	[VCY], [VCY1B]
FLJ81403AAAF	202	22.66	[PPP1R2P9]
FLJ81404AAAF	240	27.59	[MORN3]
FLJ81405AAAF	171	20.01	[COX4I2]
FLJ81406AAAF	203	22.54	[RASL10A]
FLJ81407AAAF	184	20.14	[TNFRSF17]
FLJ81408AAAF	649	74.27	[SCNN1G]
FLJ81409AAAF	129	13.99	[HIST2H2AC]
FLJ81410AAAF	742	81.56	[COLEC12]
FLJ81412AAAF	136	15.08	[LGALS7], [LGALS7B]
FLJ81413AAAF	85	9.7	[FDCSP]
FLJ81414AAAF	138	14.25	[LACRT]
FLJ81415AAAF	95	10.88	[SCGB2A1]
FLJ81416AAAF	243	27.48	[IL27]
FLJ81417AAAF	376	38.77	[FOXL2]
FLJ81419AAAF	141	16.44	[CST2]
FLJ81420AAAF	111	12.3	[XAGE3]
FLJ81421AAAF	110	11.28	[DCD]
FLJ81422AAAF	90	9.9	[SCGB1D1]
FLJ81423AAAF	215	23.22	[NACA2]
FLJ81424AAAF	172	19.14	[MRAP]
FLJ81426AAAF	423	45.81	[OXER1]
FLJ81427AAAF	257	28.15	[GSC]
FLJ81428AAAF	184	19.85	[GPIHBP1]
FLJ81429AAAF	254	27.3	[BARX1]
FLJ81430AAAF	216	23.89	[C8orf82]
FLJ81432AAAF	138	15.82	[MRPL54]
FLJ81433AAAF	176	19.25	[LCN1]
FLJ81434AAAF	379	43.71	[AADACL2]
FLJ81435AAAF	267	29.42	[POMC]
FLJ81436AAAF	126	13.99	[HIST1H2BM]
FLJ81440AAAF	162	18.65	[IL21]
FLJ81441AAAF	179	20.01	[IL22]
FLJ81442AAAF	189	20.73	[IL23A]
FLJ81443AAAF	171	19.84	[IL26]
FLJ81444AAAF	152	17.22	[IL3]
FLJ81445AAAF	134	15.24	[IL5]
FLJ81446AAAF	144	15.91	[IL9]
FLJ81447AAAF	194	21.58	[LYZL2]
FLJ81448AAAF	218	24.36	[BPIFA3]
FLJ81450AAAF	372	41.97	[GPR45]
FLJ81452AAAF	205	23.05	[PPP1R2P3]
FLJ81453AAAF	463	50.29	[IRGC]
FLJ81454AAAF	381	42.57	[POTEB3]
FLJ81456AAAF	322	36.48	[MRGPRX3]
FLJ81457AAAF	315	34.12	[SOX12]
FLJ81458AAAF	202	22.77	[SAMD10]
FLJ81459AAAF	356	40.09	[GPR32]
FLJ81460AAAF	333	36.87	[NPBWR2]
FLJ81461AAAF	328	37.17	[IL12B]
FLJ81462AAAF	153	17.49	[IL4]
FLJ81463AAAF	315	34.69	[ABHD11]
FLJ81464AAAF	631	71.17	[DDX53]
FLJ81467AAAF	222	25.38	[GADD45GIP1]
FLJ81470AAAF	163	18.06	[IL17F]
FLJ81473AAAF	114	12.57	[XCL2]
FLJ81474AAAF	114	12.52	[XCL1]
FLJ81476AAAF	258	29.14	[SPIN2A]
FLJ81478AAAF	92	10.09	[CCL3]
FLJ81482AAAN	355	37.4	[KLF2]
FLJ81483AAAF	256	28.34	[C21orf2]
FLJ81485WAAF	209	22.28	[FAM127A]
FLJ81486AAAF	201	21.41	[KRTAP4-12]
FLJ81487AAAF	287	31.57	[FAM212A]
FLJ81488AAAF	106	10.9	[C19orf33]
FLJ81491WAAF	193	20.18	[ASCL2]
FLJ81493WAAF	118	11.63	[LCE1B]
FLJ81495WAAF	346	39.72	[PAQR7]
FLJ81497AAAF	304	33.06	[GPR162]
FLJ81498AAAF	455	52.92	[GPR89A], [GPR89B]
FLJ81500AAAF	384	43.44	[ACKR2]
FLJ81504AAAF	342	39.44	[P2RY12]
FLJ81505AAAF	369	41.33	[SSTR2]
FLJ81506AAAF	361	41.22	[GPR183]
FLJ81509AAAF	586	66.39	[CRY1]
FLJ81513AAAF	337	39.33	[GPR65]
FLJ81516AAAF	402	44.87	[OPN3]
FLJ81519AAAF	879	98.91	[GRM3]
FLJ81520AAAF	359	40.64	[P2RY8]
FLJ81521AAAF	647	71.16	[FZD1]
FLJ81522AAAF	355	41.17	[CCR1]
FLJ81523AAAF	353	39.97	[FPR3]
FLJ81525AAAF	342	39.2	[PTAFR]
FLJ81526AAAF	549	60.9	[GPR97]
FLJ81527AAAF	1346	149.46	[ADGRF5]
FLJ81530AAAF	423	48.34	[GPR83]
FLJ81532AAAF	362	40.98	[GPR4]
FLJ81534AAAF	424	46.05	[GPR143]
FLJ81536AAAF	386	40.96	[PTGIR]
FLJ81537AAAF	414	46.39	[ARRDC3]
FLJ81538AAAF	418	45.45	[ARRDC4]
FLJ81539AAAF	433	45.98	[ARRDC1]
FLJ81540AAAF	757	86.4	[MFN2]
FLJ81543AAAF	333	37.8	[SUGT1]
FLJ81544AAAF	305	30.84	[HNRNPA0]
FLJ81545AAAF	325	38.71	[FAM50B]
FLJ81546AAAF	263	29.56	[PSMA1]
FLJ81547AAAF	709	81.08	[SSRP1]
FLJ81549AAAF	268	28.5	[MESP1]
FLJ81550AAAF	351	38.77	[THOC3]
FLJ81552AAAF	296	33.25	[MRPS2]
FLJ81553AAAF	132	14.57	[IFITM2]
FLJ81555AAAF	367	41.73	[FBXO31]
FLJ81556AAAF	199	21.47	[SSSCA1]
FLJ81557AAAF	217	23.98	[HOXB7]
FLJ81558AAAF	336	37.98	[TOR1B]
FLJ81560AAAF	685	77.92	[MID2]
FLJ81561AAAF	616	68.14	[RPA1]
FLJ81562AAAF	959	106.03	[GTF2IRD1]
FLJ81563AAAF	481	54.85	[LACE1]
FLJ81564AAAF	415	46.32	[SERPINA7]
FLJ81565AAAF	225	24.35	[RAB21]
FLJ81566AAAF	551	61.49	[TRIM8]
FLJ81567AAAN	655	69.66	[FOXO1]
FLJ81568AAAF	540	61.12	[MPP6]
FLJ81569AAAF	572	64.15	[ME1]
FLJ81570AAAF	574	61.67	[NEURL1]
FLJ81571AAAF	800	88.16	[LENG8]
FLJ81572AAAF	418	45.89	[FBXL14]
FLJ81573AAAF	242	26.01	[C6orf223]
FLJ81574AAAF	338	38.54	[PHYH]
FLJ81577AAAF	830	92.97	[TCIRG1]
FLJ81578AAAF	1425	156.4	[ZFYVE9]
FLJ81579AAAF	837	93.93	[KAT2A]
FLJ81580AAAF	519	56.63	[DPYS]
FLJ81581AAAF	115	12.37	[CDK2AP1]
FLJ81582AAAF	453	48.61	[HTRA3]
FLJ81584AAAF	530	56.42	[GMEB2]
FLJ81586AAAF	535	58.33	[TBX21]
FLJ81587AAAF	274	30.73	[GCLM]
FLJ81588AAAF	426	48.05	[KCNN3]
FLJ81590AAAF	264	29.78	[HOXC4]
FLJ81592AAAF	1242	131.59	[IRS1]
FLJ81593AAAF	84	9.28	[NDUFA3]
FLJ81594AAAF	145	17.04	[RPS15]
FLJ81596AAAF	524	59.97	[VANGL1]
FLJ81598AAAF	503	57.47	[CYP3A7]
FLJ81599AAAF	361	41.35	[GPR52]
FLJ81604AAAF	525	59.76	[CORO2A]
FLJ81605AAAF	400	43.4	[MVD]
FLJ81606AAAF	432	47.44	[WDR18]
FLJ81607AAAF	258	29.16	[SPIN2B]
FLJ81608AAAN	258	28.71	[VGLL1]
FLJ81609AAAN	458	48.84	[HTRA2]
FLJ81612AAAF	253	28.78	[C1orf43]
FLJ81613AAAF	347	38.29	[SCAMP3]
FLJ81614AAAF	128	15.09	[MRPL51]
FLJ81615AAAF	225	24.76	[EEF1B2]
FLJ81616AAAF	148	17.21	[RNF24]
FLJ81618AAAF	169	19.02	[NME3]
FLJ81619AAAF	490	54.82	[THRA]
FLJ81620AAAF	293	33.31	[CASP6]
FLJ81621AAAF	235	26.46	[NAA10]
FLJ81622AAAF	302	33.82	[SRM]
FLJ81624AAAF	314	34.75	[MAGEA3]
FLJ81625AAAF	123	14.55	[RPL35]
FLJ81626AAAF	480	52.22	[UMPS]
FLJ81627AAAF	261	26.92	[HSD17B10]
FLJ81628AAAF	476	52.23	[GPKOW]
FLJ81629AAAN	432	48.55	[TRIP13]
FLJ81631AAAF	213	22.49	[H1FX]
FLJ81632AAAF	282	31.36	[C1QBP]
FLJ81633AAAF	422	47.46	[PSMD11]
FLJ81634AAAF	198	21.89	[PRDX2]
FLJ81635AAAF	346	39.28	[PEX16]
FLJ81636AAAF	332	35.54	[TP53I3]
FLJ81637AAAF	118	13.53	[SNRPD2]
FLJ81638AAAF	351	39	[EIF2B2]
FLJ81640AAAF	424	47.97	[KCNJ8]
FLJ81641AAAF	408	45.89	[ACY1]
FLJ81642AAAF	236	25.94	[PEMT]
FLJ81643AAAF	314	35.61	[DDRGK1]
FLJ81645AAAF	176	18.99	[TPPP3]
FLJ81646AAAF	150	17.14	[POLR2H]
FLJ81648AAAF	203	22.5	[AKIRIN2]
FLJ81649AAAF	327	37.76	[NDUFAF1]
FLJ81650AAAF	203	22.77	[RAB13]
FLJ81651AAAF	194	22.59	[RPS9]
FLJ81652AAAF	159	18.64	[TCEAL1]
FLJ81653AAAF	101	11.73	[S100A4]
FLJ81654AAAF	288	32.81	[LACTB2]
FLJ81655AAAF	126	13.89	[HIST1H2BK]
FLJ81656AAAF	125	13.94	[IFITM1]
FLJ81657AAAF	295	34.15	[SULT1A1]
FLJ81658AAAF	183	20.81	[CBX3]
FLJ81660AAAF	193	20.95	[CSRP2]
FLJ81661AAAF	188	21.93	[SSX1]
FLJ81662AAAF	169	18.78	[TSPO]
FLJ81663AAAF	224	25.26	[TMEM147]
FLJ81665AAAF	218	25.65	[MRPS34]
FLJ81666AAAF	487	56.25	[PTDSS2]
FLJ81667AAAF	233	26.06	[PBDC1]
FLJ81668AAAF	353	39.96	[PLEK2]
FLJ81669AAAF	205	24.01	[ADPRM]
FLJ81670AAAF	293	32.01	[YIF1A]
FLJ81671AAAF	217	24.64	[RGS19]
FLJ81672AAAF	280	31.19	[FHL3]
FLJ81673AAAF	215	24.74	[SEC22B]
FLJ81676AAAF	138	15.17	[MRPS12]
FLJ81677AAAF	180	20.58	[MRPL18]
FLJ81678AAAF	106	12.29	[COX16]
FLJ81679AAAF	304	33.83	[CRK]
FLJ81680AAAF	163	17.66	[FAM96B]
FLJ81681AAAF	169	19.86	[NDUFAF2]
FLJ81682AAAF	185	19.9	[MEA1]
FLJ81683AAAF	92	10.71	[S100B]
FLJ81684AAAF	470	53.54	[TRAF4]
FLJ81685AAAF	117	13.29	[RPL34]
FLJ81686AAAF	160	17.83	[FAM195A]
FLJ81687AAAN	139	15.59	[PNRC2]
FLJ81688AAAF	910	102.97	[RAD54B]
FLJ81689AAAF	198	21.35	[MRPL12]
FLJ81690AAAF	331	38.24	[NUDC]
FLJ81692WAAF	242	27.12	[HTATIP2]
FLJ81693AAAF	241	26.9	[CCDC28B]
FLJ81694AAAF	346	38.73	[G6PC3]
FLJ81695AAAF	212	24.7	[PDCD10]
FLJ81696AAAF	290	32.11	[PIR]
FLJ81697AAAF	137	16.4	[NDUFB7]
FLJ81698AAAF	68	7.75	[CMC4]
FLJ81699AAAF	328	36.24	[CA11]
FLJ81701AAAF	79	9.08	[TMEM258]
FLJ81702AAAF	316	34.89	[ELP5]
FLJ81703AAAF	531	59.7	[CCDC9]
FLJ81704AAAF	335	36.98	[PLAUR]
FLJ81705AAAF	280	29.94	[LYL1]
FLJ81706AAAF	348	39	[NCF4]
FLJ81707AAAF	277	30.85	[CBR3]
FLJ81708AAAF	223	25.17	[SSX2]
FLJ81709WAAF	97	10.99	[S100A2]
FLJ81710AAAF	78	7.62	[NRGN]
FLJ81711AAAF	103	11.71	[PRR15L]
FLJ81712AAAF	257	29.82	[FOLR1]
FLJ81713AAAF	236	25.81	[CD81]
FLJ81714AAAF	231	25.73	[PAFAH1B3]
FLJ81715AAAF	173	19.64	[TMEM208]
FLJ81716AAAF	119	12.97	[ID3]
FLJ81717AAAF	364	40.59	[VPS72]
FLJ81718AAAF	105	11.74	[TXN]
FLJ81719AAAF	264	28.97	[TAF9]
FLJ81721AAAF	368	42.13	[ZNF24]
FLJ81722AAAF	219	24.28	[RBPMS]
FLJ81723AAAF	271	30.54	[PRDX4]
FLJ81724AAAF	234	26.26	[FGFBP1]
FLJ81725AAAF	502	57.26	[TFCP2]
FLJ81726AAAF	418	47.07	[ARRB1]
FLJ81727AAAF	132	14.72	[FABP4]
FLJ81728AAAF	99	10.92	[NDUFA2]
FLJ81729AAAF	325	35.12	[DHRS7B]
FLJ81730AAAF	423	46.16	[NR2F1]
FLJ81731AAAF	480	50.41	[RBM42]
FLJ81733AAAF	253	28.28	[TFPT]
FLJ81734AAAF	122	13.1	[PSMG3]
FLJ81736AAAF	278	30.75	[CNPY3]
FLJ81737AAAF	148	16.21	[GRP]
FLJ81738AAAF	344	37.79	[PCGF2]
FLJ81739AAAN	187	20.66	[NME4]
FLJ81740AAAF	297	32.65	[ENDOG]
FLJ81741AAAF	147	16.83	[NUDT2]
FLJ81742AAAF	405	45.34	[UBAC1]
FLJ81744AAAF	172	19.78	[MYL12B]
FLJ81745AAAF	173	18.91	[MARVELD1]
FLJ81746AAAF	192	20.68	[MRPL11]
FLJ81747AAAF	497	51.45	[ZFP36L2]
FLJ81748AAAF	104	11.66	[S100A14]
FLJ81749AAAF	152	17.09	[PHLDA2]
FLJ81750AAAF	219	24.76	[RAB3B]
FLJ81751AAAF	235	25.52	[MOSPD3]
FLJ81752AAAF	121	14.28	[ANAPC15]
FLJ81753AAAF	379	42.5	[ARMCX3]
FLJ81754AAAF	162	19.26	[TMEM138]
FLJ81755AAAF	141	16.02	[C1D]
FLJ81756AAAF	144	16.3	[HSPB11]
FLJ81757AAAF	213	24.38	[EBAG9]
FLJ81758AAAF	323	37.64	[CCNH]
FLJ81759AAAF	174	19.81	[EEF1E1]
FLJ81760AAAF	207	22.83	[NFYB]
FLJ81761AAAF	359	39.75	[DCN]
FLJ81762AAAF	245	28.23	[TPMT]
FLJ81763AAAF	166	18.73	[REG1A]
FLJ81764AAAF	96	10.97	[PLGLB2]
FLJ81765AAAF	167	19.55	[CETN3]
FLJ81766AAAF	263	27.87	[CTRB1]
FLJ81767AAAF	156	16.83	[CUTA]
FLJ81769AAAF	145	17.08	[NDUFA12]
FLJ81770AAAF	72	7.91	[GNG12]
FLJ81771AAAF	221	25.03	[SLC50A1]
FLJ81772AAAF	244	27.33	[TBCB]
FLJ81773AAAF	147	16.6	[UBE2D1]
FLJ81774AAAF	117	13.67	[GABARAPL2]
FLJ81775AAAF	469	51.95	[PNLIPRP2]
FLJ81776AAAF	94	10.96	[LINC00467]
FLJ81777AAAF	235	26.46	[CHCHD6]
FLJ81779AAAF	295	31.5	[ORAI3]
FLJ81780AAAF	303	32.59	[NUDT22]
FLJ81781AAAF	117	13.09	[C19orf48]
FLJ81782AAAF	234	25.95	[INF2]
FLJ81784AAAF	270	28.35	[HSD17B14]
FLJ81785AAAF	340	37.69	[DUSP12]
FLJ81786AAAF	165	17.74	[CGB3]
FLJ81787AAAF	753	82.77	[ABCB7]
FLJ81788AAAF	104	12	[PCBD1]
FLJ81789AAAF	1012	111.69	[UBA7]
FLJ81790AAAF	79	9.86	[CKS2]
FLJ81791AAAF	433	48.34	[CCNB1]
FLJ81792AAAN	809	94.12	[ZNF43]
FLJ81793AAAF*	600	67.69	[LMNB2]
FLJ81794AAAF	133	14.63	[IFITM3]
FLJ81795AAAF	95	10.4	[S100P]
FLJ81796AAAF	352	39.75	[DYNC2LI1]
FLJ81797AAAF	101	11.22	[CRIPT]
FLJ81798AAAF	334	38.71	[RSRC1]
FLJ81799AAAF	61	6.04	[MT2A]
FLJ81801AAAF	423	48.41	[CPB2]
FLJ81802AAAF	511	57.71	[AMY2A]
FLJ81803AAAF	112	11.95	[CLPS]
FLJ81804AAAF	260	29.63	[DPM1]
FLJ81805AAAF	240	26.7	[EFHD2]
FLJ81806AAAF	524	59.09	[CDC25A]
FLJ81807AAAF	113	12.5	[DAD1]
FLJ81808AAAF	154	16.31	[NMB]
FLJ81809AAAF	158	17.98	[ACP1]
FLJ81810AAAF	846	93.98	[EXO1]
FLJ81812AAAF	538	56.93	[AJUBA]
FLJ81814AAAF	205	23.02	[PPP1R2]
FLJ81815WAAF	183	20.9	[UBE2M]
FLJ81817AAAF	734	82.06	[MZF1]
FLJ81818AAAF	150	17.42	[PDE6D]
FLJ81819AAAF	246	25.03	[MDFI]
FLJ81822AAAF	380	40.51	[UBL7]
FLJ81823AAAF	61	6.51	[URB1-AS1]
FLJ81824AAAF	486	55.74	[PACSIN2]
FLJ81825AAAF	527	59.68	[MAOA]
FLJ81826AAAF	261	26.97	[HSD17B8]
FLJ81827AAAF	178	20.28	[MED30]
FLJ81828AAAF	346	38.76	[ENKD1]
FLJ81829AAAF	432	49.73	[PCED1B]
FLJ81830AAAF	118	13.76	[ATP6V1G1]
FLJ81831AAAF	154	17.47	[KIAA1143]
FLJ81832AAAF	79	8.18	[ROMO1]
FLJ81833AAAN	142	15.27	[HBA2]
FLJ81835AAAF	319	35.24	[ACY3]
FLJ81837AAAF	284	32.16	[SIX1]
FLJ81838AAAF	253	26.72	[C1QB]
FLJ81840AAAF	485	54.93	[POLG2]
FLJ81841AAAF	111	12.35	[XAGE2]
FLJ81842AAAF	244	28.38	[CTDNEP1]
FLJ81843AAAF	230	25.46	[FAM207A]
FLJ81844AAAF	396	44.93	[DXO]
FLJ81845AAAF	181	21.21	[RGS10]
FLJ81849AAAF	392	45.12	[FEZ1]
FLJ81850AAAF	145	16.39	[PTS]
FLJ81851AAAF	213	24.62	[RAB39B]
FLJ81852AAAF	170	19.97	[ZMAT5]
FLJ81853AAAF	317	33.73	[PRSS22]
FLJ81854AAAF	236	26.74	[CDC34]
FLJ81855AAAF	311	34.92	[MRPL4]
FLJ81856WAAF	491	55.23	[MDM2]
FLJ81858AAAF	713	80.61	[MIPEP]
FLJ81859AAAF	260	29.34	[HLA-DPA1]
FLJ81860AAAF	194	21.45	[ITPA]
FLJ81861AAAF	172	18.27	[TIMM17B]
FLJ81862AAAF	82	9.24	[DPH3]
FLJ81863AAAF	394	45.95	[ZSCAN9]
FLJ81864AAAF	98	11.01	[CSTA]
FLJ81867AAAF	362	38.51	[AVEN]
FLJ81869AAAF	103	11.8	[S100A16]
FLJ81870AAAF	338	38.73	[TFAP4]
FLJ81871AAAF	169	19.82	[SNX24]
FLJ81872AAAF	147	16.13	[HBG1]
FLJ81873AAAF	147	16.13	[HBG2]
FLJ81875AAAF	356	40.52	[AIM2]
FLJ81877AAAF	968	106.81	[AARS]
FLJ81878AAAF	1024	114.68	[POP1]
FLJ81879AAAF	343	38.95	[CCDC97]
FLJ81881AAAF	1178	129.63	[PC]
FLJ81883AAAF	308	33.25	[RRAD]
FLJ81884AAAF	440	47.54	[CTBP1]
FLJ81885WAAF	285	29.95	[C1QTNF2]
FLJ81886AAAF	420	46.44	[HNRNPDL]
FLJ81887AAAF	632	67.87	[ILVBL]
FLJ81888AAAF	339	39.85	[STEAP1]
FLJ81890AAAF	142	15.59	[FKBP9P1]
FLJ81891AAAF	318	36.38	[C1GALT1C1]
FLJ81892AAAF	296	34.16	[BTG3]
FLJ81893AAAF	325	34.35	[DBP]
FLJ81895AAAF	437	46.5	[SLC10A4]
FLJ81897AAAF	167	19.02	[MRPS24]
FLJ81898AAAF	114	12.26	[PDZK1IP1]
FLJ81899AAAF	162	17.85	[MAFG]
FLJ81900AAAF	183	20.5	[RAP2B]
FLJ81902AAAF	227	25.63	[NAT8]
FLJ81903AAAF	311	35.92	[FOXR2]
FLJ81904AAAF	261	29.2	[CTDSP1]
FLJ81905AAAF	68	6.93	[MT3]
FLJ81907AAAF	209	22.4	[TM4SF19]
FLJ81908AAAF	210	24.36	[RGS17]
FLJ81913AAAF	375	42.58	[KCNJ15]
FLJ81914AAAF*	744	73.36	[COL8A1]
FLJ81915AAAF	604	69	[PTGS2]
FLJ81916AAAF	378	42.77	[BTBD8]
FLJ81917AAAF	312	33.6	[TSR3]
FLJ81918AAAF	258	27.55	[PGLS]
FLJ81920AAAF*	640	73.45	[USP49]
FLJ81921AAAF	260	28.79	[EAF2]
FLJ81922AAAF	184	21.45	[TIFA]
FLJ81923AAAF	92	10.28	[RPL37A]
FLJ81924AAAF	138	14.72	[CDKN2B]
FLJ81925AAAF	298	32.8	[BIRC7]
FLJ81926AAAF	210	24.62	[ALMS1P]
FLJ81927AAAF	739	83.35	[LETM1]
FLJ81928AAAF	122	13.53	[C7orf34]
FLJ81929AAAF	376	41.7	[ACTRT1]
FLJ81930AAAF	224	25.43	[HOXB6]
FLJ81931AAAF	161	16.62	[ID4]
FLJ81932AAAF	228	24.82	[RYBP]
FLJ81933AAAF	273	31.37	[XPA]
FLJ81934AAAF	268	29.48	[CTRC]
FLJ81936AAAF	500	56.38	[RBCK1]
FLJ81937AAAF	294	31.85	[SMN2]
FLJ81938WAAF	301	32.59	[CRLS1]
FLJ81939AAAF	427	47.7	[KCNN4]
FLJ81940AAAF	118	13.47	[CHCHD1]
FLJ81941AAAF	335	37.38	[TADA1]
FLJ81942AAAF	317	34.3	[ANKRD9]
FLJ81943AAAF	104	9.55	[IFI27L1]
FLJ81944AAAF	271	31.57	[CALB2]
FLJ81945AAAF	267	28.87	[MSX2]
FLJ81946AAAF	218	25.56	[GSTM4]
FLJ81950AAAF	821	88.02	[BRAT1]
FLJ81951AAAF	262	28.97	[GZMA]
FLJ81952AAAF	210	23.55	[COPZ2]
FLJ81953AAAF	76	8.5	[ZNF706]
FLJ81954AAAF	186	21	[RBBP9]
FLJ81955AAAF	460	49.67	[MOCS3]
FLJ81956AAAF	188	20.48	[ZNF428]
FLJ81958AAAF	97	11.2	[S100A10]
FLJ81959WAAF	276	30.04	[EXOSC8]
FLJ81960AAAF	404	43.4	[C18orf25]
FLJ81961AAAF	189	21.1	[HEBP1]
FLJ81963AAAF	218	23.48	[RRAS]
FLJ81964AAAF	271	31.05	[ARV1]
FLJ81965AAAF	336	38.29	[XRCC4]
FLJ81967AAAF	117	13.35	[C4orf36]
FLJ81968AAAF	146	16.43	[LYZL4]
FLJ81969AAAF	330	37.65	[CFHR1]
FLJ81970AAAF	219	22.17	[TMEM125]
FLJ81972AAAF	277	31.61	[CASP3]
FLJ81974AAAF	425	48.24	[TRIM31]
FLJ81975AAAF	198	23.42	[DNAJC12]
FLJ81976AAAF	203	23.44	[VTI1A]
FLJ81977AAAF	158	18.23	[REG4]
FLJ81978AAAF	288	31.32	[IMPA2]
FLJ81979AAAN	314	31.62	[PHOX2B]
FLJ81982AAAF	504	55.32	[PNPLA2]
FLJ81984AAAF	322	34.14	[RBKS]
FLJ81985AAAF	363	39.68	[RFC4]
FLJ81986AAAF	115	12.72	[NRG4]
FLJ81987AAAF	186	20.86	[TNFAIP8L1]
FLJ81988AAAF	346	39.54	[TFB1M]
FLJ81991AAAF	109	12.35	[SLIRP]
FLJ81992AAAF	184	20.78	[CHAC2]
FLJ81993AAAF	322	36.14	[CRHBP]
FLJ81994AAAF	278	30.96	[RAB40B]
FLJ81995AAAF	129	15	[TAC1]
FLJ81996AAAF	314	33.78	[CRYM]
FLJ81998AAAF	324	34.73	[TMEM171]
FLJ81999AAAF	108	12.22	[C6orf57]
FLJ82001AAAF	61	6.07	[MT1X]
FLJ82002AAAF	340	39.08	[ST3GAL1]
FLJ82003AAAF	674	74.09	[FLRT1]
FLJ82004AAAF	249	29.31	[MITD1]
FLJ82005AAAF	319	36.25	[ANKRD1]
FLJ82006AAAF	125	13.67	[BRI3]
FLJ82007AAAF	315	35.96	[PIH1D2]
FLJ82008AAAF	501	53.45	[SPAG8]
FLJ82009AAAF	260	29.11	[BAMBI]
FLJ82012AAAF	538	57.69	[SLC22A17]
FLJ82013AAAF	962	109.99	[XPOT]
FLJ82014AAAF	307	34.06	[CDK5R1]
FLJ82015AAAF	259	28.97	[RRP15]
FLJ82016AAAF	241	28.67	[CCDC59]
FLJ82017AAAF	99	11.06	[HIGD1B]
FLJ82018AAAF	400	44.91	[BLZF1]
FLJ82019AAAF	199	23.34	[HPGDS]
FLJ82020AAAF	290	32.2	[SGCD]
FLJ82021AAAF	297	34.81	[EMC2]
FLJ82022AAAF	122	13.51	[SAA2]
FLJ82023AAAF	351	38.84	[HAO2]
FLJ82024AAAF	147	16.69	[PPP1R14A]
FLJ82027AAAF	92	10.32	[C9orf116]
FLJ82028AAAN	423	46.74	[HSFX1]
FLJ82030AAAF	305	34.75	[SPATA4]
FLJ82031AAAF	148	17.18	[C2orf40]
FLJ82033AAAF	381	43.77	[PHF7]
FLJ82034AAAF	315	35.02	[SLC25A31]
FLJ82035AAAF	137	15.5	[CRABP1]
FLJ82036WAAF	173	20.68	[N4BP2L1]
FLJ82039AAAF	270	30.65	[CFHR2]
FLJ82040AAAF	527	59.18	[RAG2]
FLJ82041AAAF	128	14.43	[FABP6]
FLJ82042AAAF*	574	64.07	[TRIM23]
FLJ82043AAAF	217	24.62	[ZCRB1]
FLJ82044AAAF	411	46.71	[CHST1]
FLJ82045AAAF	165	17.74	[CGB8]
FLJ82046AAAF	250	26.31	[MS4A8]
FLJ82047AAAF	210	23.14	[FXN]
FLJ82048AAAF	501	52.1	[IRX3]
FLJ82049AAAF	157	17.76	[RFESD]
FLJ82050AAAF	416	45.52	[ACTL9]
FLJ82055AAAF	325	36.6	[ACP5]
FLJ82056AAAF	250	27.9	[GCH1]
FLJ82057AAAF	805	91.98	[PKD2L1]
FLJ82058AAAF	764	84.5	[SLC26A3]
FLJ82059AAAF	179	19.72	[TCF21]
FLJ82060AAAF	186	21.21	[TRAT1]
FLJ82061AAAF	327	36.6	[BCL2L14]
FLJ82062AAAF	389	43.85	[ALKBH1]
FLJ82063AAAF	79	8.51	[SPINK1]
FLJ82064AAAF	221	26.15	[RP9]
FLJ82067AAAF	429	47.48	[SLC30A4]
FLJ82068AAAF	485	55.77	[ZNF165]
FLJ82069AAAF	307	33.92	[C1orf228]
FLJ82070AAAF	379	43.08	[SUN5]
FLJ82071AAAF	511	58.4	[SPAM1]
FLJ82073AAAF	179	19.15	[MPLKIP]
FLJ82074AAAF	594	64.04	[SHC3]
FLJ82076AAAF	673	74.27	[ZBTB16]
FLJ82077AAAF	338	38.12	[SLC25A40]
FLJ82078AAAF	91	10.37	[C16orf52]
FLJ82079AAAF	660	71.97	[NEDD1]
FLJ82081AAAF	179	20.5	[KLRD1]
FLJ82082AAAF	670	74	[PRAM1]
FLJ82083AAAF	579	62.13	[RELB]
FLJ82086AAAF	217	25.01	[RAB39A]
FLJ82089AAAF	157	17.56	[C10orf53]
FLJ82090AAAF	923	99.03	[HK3]
FLJ82091AAAF	1159	126.23	[PCDH17]
FLJ82092AAAF	61	6.14	[MT1M]
FLJ82093AAAF	300	33.33	[SURF1]
FLJ82095AAAF	1154	128.56	[PDZD8]
FLJ82096AAAF	709	79.66	[APPL1]
FLJ82097AAAF	521	57.89	[KPNA4]
FLJ82098AAAF	525	58.16	[STAM2]
FLJ82099AAAF	405	46.91	[NXPE1]
FLJ82100AAAF	65	7.43	[SERP2]
FLJ82102AAAF	74	8.5	[GNGT1]
FLJ82103AAAF	66	7.81	[CCDC23]
FLJ82104AAAF	207	22.33	[TM2D1]
FLJ82105AAAF	129	14.32	[PFN4]
FLJ82106AAAF	313	36.72	[C11orf65]
FLJ82107AAAF	145	16.45	[ZFAND2A]
FLJ82110AAAF	293	33.81	[OTUD6B]
FLJ82111AAAF	116	12.83	[CARTPT]
FLJ82112AAAF	200	22.28	[MS4A5]
FLJ82113AAAF	226	26.69	[UBE2U]
FLJ82114AAAN	496	55.73	[RBMY1F], [RBMY1J]
FLJ82116AAAF	247	27.66	[GZMB]
FLJ82118AAAF	257	28.06	[NR0B2]
FLJ82119AAAF	384	42.2	[RAD51B]
FLJ82120AAAF	438	49.37	[NTNG1]
FLJ82121AAAF	197	21.56	[MYL4]
FLJ82122AAAF	291	33.04	[GTF2E2]
FLJ82123AAAF	902	102.66	[RBBP8]
FLJ82124AAAF	589	65.47	[PLBD2]
FLJ82129AAAF	500	55.49	[FAM83F]
FLJ82131AAAF	520	59.61	[DYRK4]
FLJ82132AAAF	141	16.4	[VAMP4]
FLJ82134AAAN	117	12.25	[POLE4]
FLJ82135AAAF	212	24.08	[SENP8]
FLJ82136AAAF	315	33.85	[SLC25A18]
FLJ82137AAAF	253	28.31	[CIDEA]
FLJ82138AAAF	206	23.86	[C7orf61]
FLJ82140AAAF	90	10.33	[TIMM10]
FLJ82141AAAF	163	17.63	[RPP25L]
FLJ82144AAAF	131	14.03	[LYNX1]
FLJ82145AAAF	399	45.73	[AADAC]
FLJ82146AAAF	147	16.86	[FHIT]
FLJ82147AAAF	712	78.65	[TAB3]
FLJ82148AAAF	304	35.25	[DTWD1]
FLJ82149AAAF	346	38.8	[KHDRBS3]
FLJ82150AAAF	130	12.41	[IFI27L2]
FLJ82152AAAN	411	43.25	[MBD2]
FLJ82154AAAF	153	17.21	[C20orf144]
FLJ82156AAAF	223	25.16	[PPAPDC1B]
FLJ82157AAAF	418	47.96	[KCNJ16]
FLJ82158AAAF	347	38.09	[CD5L]
FLJ82159AAAF	548	60.77	[SVOP]
FLJ82160AAAF	452	51.36	[TIMM44]
FLJ82162AAAF	238	27.03	[DOLPP1]
FLJ82163AAAF	198	22.17	[BCL2L11]
FLJ82165WAAF	549	63.24	[TIGD7]
FLJ82166AAAF	140	15.73	[HDDC3]
FLJ82167AAAF	452	50.71	[GABRD]
FLJ82170AAAF	158	18.36	[LMO2]
FLJ82171AAAF	872	99.84	[DNAH2]
FLJ82174AAAF	331	37.49	[PARVG]
FLJ82175AAAF	360	41.45	[BVES]
FLJ82177AAAF	251	27.84	[BRI3BP]
FLJ82178AAAF	564	60.07	[KRT6B]
FLJ82180AAAF	442	52.65	[FBXO39]
FLJ82181AAAF	466	52.81	[KATNAL2]
FLJ82183AAAF	1148	128.28	[RFC1]
FLJ82184AAAF	508	57.65	[GSDMC]
FLJ82185AAAF	153	16.72	[AKR7L]
FLJ82186AAAF	410	47.08	[CCNE1]
FLJ82187AAAF	324	37.62	[KIAA0825]
FLJ82188AAAF	1195	133.32	[MTMR4]
FLJ82189AAAF	220	23.98	[TP53INP2]
FLJ82190AAAF	224	24.11	[CBLN2]
FLJ82191AAAF	241	27.49	[RCAN3]
FLJ82192AAAF	217	25.34	[GRAP]
FLJ82194AAAF	444	50.87	[XK]
FLJ82195AAAF	1092	120.35	[USPL1]
FLJ82196AAAF	922	105.2	[WWP1]
FLJ82197AAAF	139	15.61	[GAGE1]
FLJ82198AAAF	88	9.5	[SNN]
FLJ82199AAAF	202	21.89	[IL17D]
FLJ82200AAAF	359	40.48	[CHAD]
FLJ82202AAAF	442	49.1	[KLHDC10]
FLJ82204AAAF	299	34.15	[SETD9]
FLJ82205AAAF	261	29.73	[LRRC18]
FLJ82206AAAF	290	34.02	[TP53TG5]
FLJ82207AAAF	252	28.02	[CRYBB1]
FLJ82209AAAF	327	37.21	[FKBP6]
FLJ82210AAAF	459	50.66	[STPG2]
FLJ82211AAAF	240	26.93	[LOC388882]
FLJ82213AAAF	215	22.31	[LOC439951]
FLJ82214AAAF	414	44.71	[YY1]
FLJ82217AAAF	402	46.18	[NKAPL]
FLJ82219AAAN	465	52.14	[TRIM15]
FLJ82220AAAF	162	17.91	[LY86]
FLJ82221AAAF	589	63.52	[CSRNP1]
FLJ82222AAAF	170	18.46	[TPPP2]
FLJ82225AAAF	181	20	[TMEM47]
FLJ82227AAAF	444	49.3	[VPS4B]
FLJ82228AAAF	353	39.76	[PNMA1]
FLJ82229AAAF	227	23.83	[SPATA25]
FLJ82230AAAF	78	8.4	[SFTA2]
FLJ82231AAAF	126	14.27	[PATE1]
FLJ82232AAAF	555	62.56	[SLC22A2]
FLJ82233AAAF	164	19.63	[IQCF2]
FLJ82234AAAF	834	92.86	[NEDD9]
FLJ82235AAAF	751	85.5	[CCDC57]
FLJ82236AAAF	1158	126.97	[NRIP1]
FLJ82241AAAF	259	29.27	[LRRC3B]
FLJ82242AAAF	208	23.52	[RAB15]
FLJ82243AAAF	701	80.36	[ALOX12B]
FLJ82244AAAF	178	19.34	[NPM3]
FLJ82245AAAF	646	71.9	[ABCG4]
FLJ82246AAAF	943	106.87	[CENPC]
FLJ82248AAAF	240	25.54	[TMEM65]
FLJ82252AAAF	271	28.84	[AQP2]
FLJ82253AAAF	525	61.41	[ZNF678]
FLJ82255AAAF	265	31.39	[ZDHHC21]
FLJ82257AAAF	545	60.62	[TCERG1L]
FLJ82258AAAF	545	61.96	[ZNF77]
FLJ82259AAAF	330	37.49	[GFI1B]
FLJ82260AAAF	452	53	[ETV6]
FLJ82261AAAF	303	33.78	[CRKL]
FLJ82262AAAF	209	22.07	[C2orf27B]
FLJ82263AAAF	541	60.34	[RFT1]
FLJ82264AAAF	283	31.54	[TSPAN33]
FLJ82265AAAF	241	27.59	[DNAJC4]
FLJ82266AAAF	507	55.64	[MKRN3]
FLJ82267AAAF	406	44.9	[HS3ST3A1]
FLJ82268AAAF	703	76.28	[CASC3]
FLJ82269AAAF	258	31.04	[CCDC172]
FLJ82270AAAF	218	23.5	[LINC01547]
FLJ82271AAAF	530	60.71	[MICU3]
FLJ82272AAAF	412	44.59	[PRR30]
FLJ82273WAAF	257	28.04	[EMX1]
FLJ82274AAAF	450	52.31	[CIR1]
FLJ82276AAAF	421	45.25	[FOXJ1]
FLJ82278AAAF	605	69.17	[ZNF354A]
FLJ82279AAAN	1217	141.51	[SMC3]
FLJ82280AAAF	187	21.64	[CIB2]
FLJ82281AAAF	299	32.56	[PPP1R3D]
FLJ82283AAAF	222	23.97	[CYB561D2]
FLJ82284AAAF	74	8.38	[COA5]
FLJ82286AAAF	361	40.88	[QPCT]
FLJ82287AAAF	690	77.67	[NKRF]
FLJ82288AAAF	500	57.45	[TRIM69]
FLJ82289AAAF	168	18.75	[HRASLS]
FLJ82292AAAF	388	44.17	[ANGPTL5]
FLJ82294AAAF	164	18.53	[NUDT10]
FLJ82295AAAF	346	36.97	[USF2]
FLJ82298AAAF	697	80.53	[LCA5]
FLJ82300AAAF	657	76.16	[TIPARP]
FLJ82301AAAF	508	57.36	[MMP19]
FLJ82302AAAF	437	46.92	[E2F1]
FLJ82305AAAF	353	38.1	[CRELD2]
FLJ82306AAAF	373	41.05	[TPRA1]
FLJ82307AAAF	713	82.02	[ZBTB1]
FLJ82308AAAF	163	18.7	[JDP2]
FLJ82309AAAF	456	52.07	[AGPAT6]
FLJ82312AAAF	251	28.39	[CBX7]
FLJ82313AAAF	757	89.8	[PIBF1]
FLJ82315AAAF	257	26.89	[ALYREF]
FLJ82316AAAF	577	62.5	[TBL1X]
FLJ82318AAAF	201	21.59	[NCR3]
FLJ82319AAAF	275	29.95	[CENPV]
FLJ82320AAAF	595	65.12	[ZNF467]
FLJ82321AAAF	387	43.9	[CATIP]
FLJ82322AAAF	310	34.47	[FAM84B]
FLJ82323AAAF	1475	153.99	[NUP153]
FLJ82324AAAF	711	81.61	[ZNF175]
FLJ82325AAAF	565	59.33	[DEAF1]
FLJ82326WAAF	427	48.48	[ZNF134]
FLJ82327AAAF	193	21.86	[ZNF740]
FLJ82328AAAF	292	33.2	[BCDIN3D]
FLJ82329AAAF	114	12.49	[NRARP]
FLJ82330AAAF	359	41.29	[ST8SIA4]
FLJ82331AAAF	233	26.29	[KLRC1]
FLJ82332AAAF	242	27.75	[HOXC8]
FLJ82333AAAF	238	25.26	[LRRN4CL]
FLJ82334AAAF	258	29.17	[FRG1]
FLJ82337AAAF	154	17.8	[C16orf87]
FLJ82338AAAF	142	15.51	[HBQ1]
FLJ82339AAAF	463	53.44	[TRMT11]
FLJ82340AAAF	229	25.06	[DRICH1]
FLJ82341WAAF	446	50.38	[GPATCH4]
FLJ82342AAAF	963	107.5	[SH3BP4]
FLJ82343AAAF	210	22.55	[KRTAP26-1]
FLJ82344AAAF	139	15.88	[NR2C2AP]
FLJ82345AAAF	255	29.28	[FOLR2]
FLJ82346AAAF	166	19.17	[AGR3]
FLJ82347WAAF	185	20.33	[GKN1]
FLJ82348AAAF	132	14.64	[LGALS2]
FLJ82349AAAF	258	29.34	[TRIM40]
FLJ82351AAAF	832	93.01	[KAT2B]
FLJ82352AAAF	372	41.18	[PARD6B]
FLJ82354AAAF	131	14.23	[HIST1H2AA]
FLJ82356AAAF	361	39.28	[ANKRD16]
FLJ82357AAAF	384	42.11	[DUSP5]
FLJ82358AAAF	889	99.42	[PKN3]
FLJ82359AAAF	706	79.15	[ADD3]
FLJ82360AAAF	614	64.85	[KIAA0907]
FLJ82361AAAF	236	27.73	[SYCP3]
FLJ82362AAAF	142	16.08	[CST5]
FLJ82365AAAN	2511	273.4	[FASN]
FLJ82367AAAF	372	41.01	[TRIB1]
FLJ82368AAAF	431	47.16	[FOXN2]
FLJ82369AAAF	323	37.23	[DEGS2]
FLJ82370AAAF	257	29.4	[KCTD1]
FLJ82372AAAF	314	34.61	[FAHD2B]
FLJ82373AAAF	387	42.5	[SIRPG]
FLJ82374AAAF	479	54.63	[TFCP2L1]
FLJ82376AAAF	471	49.13	[IRX2]
FLJ82377AAAF	787	89.87	[STAT5B]
FLJ82378AAAF	142	14.15	[CHCHD10]
FLJ82379AAAF	579	63.71	[IGF2BP3]
FLJ82380AAAF	458	48.98	[SERGEF]
FLJ82382AAAF	726	80.82	[ADD2]
FLJ82383AAAF	195	22.7	[RD3]
FLJ82385AAAF	141	16.21	[CST4]
FLJ82386AAAF	241	26.53	[FBXL22]
FLJ82387AAAF	158	16.23	[MZT2B]
FLJ82388AAAF	139	16.12	[LGALS13]
FLJ82389AAAF	197	22.81	[AKAP14]
FLJ82391AAAF	135	15.24	[H3F3C]
FLJ82394AAAF	341	38.09	[RDH10]
FLJ82395AAAF	948	105.85	[ARHGEF1]
FLJ82396AAAF	1461	155	[PRX]
FLJ82397AAAF	483	55.04	[ZNF774]
FLJ82399AAAN	316	32.18	[CDKN1C]
FLJ82400AAAF	123	13.55	[MRPL52]
FLJ82402AAAN	694	76.17	[NFE2L3]
FLJ82403AAAF	255	29.26	[REEP3]
FLJ82405AAAF	498	56.58	[B3GALTL]
FLJ82406AAAF	452	48.15	[RCC1]
FLJ82407AAAF	522	56.26	[GSR]
FLJ82408AAAF	714	81.1	[KIAA1161]
FLJ82409AAAF	77	8.81	[LEAP2]
FLJ82410AAAF	107	12.44	[POLD4]
FLJ82411AAAF	92	10.15	[CCL4]
FLJ82412AAAF	261	29.32	[ALKBH2]
FLJ82413AAAF	436	49.59	[KCNG3]
FLJ82416AAAF	261	29.27	[CD40LG]
FLJ82419AAAF	929	105.23	[DSTYK]
FLJ82420AAAN	474	47.26	[SOX4]
FLJ82421AAAF	855	96.81	[BICD2]
FLJ82425AAAF	142	16.8	[GMFG]
FLJ82426AAAF	64	7.07	[TMA7]
FLJ82427AAAF	504	53.97	[TAPBP]
FLJ82430AAAF	362	37.76	[MESDC1]
FLJ82432AAAF	785	85.78	[JUP]
FLJ82433WAAF*	456	53.78	[FAF2]
FLJ82434AAAF	219	24.98	[HDDC2]
FLJ82435AAAF	779	87	[MARK2]
FLJ82436AAAN	303	31.5	[MSX1]
FLJ82439WAAF	136	14.99	[LY6G6C]
FLJ82440AAAN	268	29.14	[RAB5B]
FLJ82441WAAF	431	46.9	[ELK4]
FLJ82442SAAN	800	86.83	[TAF5]
FLJ82443AAAF	262	29.35	[BMF]
FLJ82444SAAN	199	20.83	[TCF15]
FLJ82445WAAF	184	20.44	[UBE2I]
FLJ82446WAAF	105	12.06	[NDUFB2]
FLJ82448WAAF	331	35.68	[JUN]
FLJ82449WAAF	154	17.33	[PFDN5]
FLJ82452WAAF	139	16.28	[UTS2]
FLJ82453WAAF	394	47.48	[CERS3]
FLJ82455AAAF	431	47.91	[P2RX6]
FLJ82456WAAF	489	52.41	[FOXG1]
FLJ82457AAAF	295	32.92	[MXI1]
FLJ82459WAAF	278	31.75	[TTPA]
FLJ82461WAAF	141	15.7	[IDNK]
FLJ82463AAAF	151	17.3	[TTC32]
FLJ82464AAAF	193	20.46	[AVP]
FLJ82467WAAN	444	49.67	[TUBB]
FLJ82469AAAF	186	20.48	[IFT27]
FLJ82470AAAF	102	11.84	[DDA1]
FLJ82471AAAF	345	38.8	[OGG1]
FLJ82472AAAF	134	14.7	[RAD51C]
FLJ82473AAAF	393	44.26	[KCNQ2]
FLJ82474AAAF	649	73.46	[RECQL]
FLJ82476AAAF	237	27.04	[CYB5R2]
FLJ82480AAAF	192	21.43	[RAC2]
FLJ82483AAAF*	391	42.46	[RGP1]
FLJ82484AAAF	249	28.38	[GTF2F2]
FLJ82485AAAF*	523	57.56	[EIF2B4]
FLJ82486AAAF	137	15.49	[C20orf24]
FLJ82487AAAF	277	29.99	[INSIG1]
FLJ82488AAAF	575	63.72	[MEN1]
FLJ82489AAAF	1064	120.72	[KDM4A]
FLJ82490AAAF	386	43.48	[DNMT3L]
FLJ82491AAAF	80	8.8	[FKBP1B]
FLJ82496AAAF	300	31.5	[DHRS2]
FLJ82497AAAF	288	32.57	[PPAP2C]
FLJ82499AAAF	184	20.35	[NDUFAF3]
FLJ82500AAAF	296	32.54	[FBXL15]
FLJ82501AAAF	308	32.8	[RIMS3]
FLJ82502AAAF	148	16.78	[PTP4A3]
FLJ82503AAAF	1126	118.69	[BAG6]
FLJ82508AAAF	87	9.26	[FXYD3]
FLJ82510AAAF	74	8.52	[ANAPC13]
FLJ82511AAAF*	465	53.76	[IQCB1]
FLJ82512AAAF	170	19.46	[SSX3]
FLJ82513AAAF	93	10.83	[S100A8]
FLJ82514AAAF*	289	32.74	[USP45]
FLJ82515AAAF	150	15.92	[NFKBID]
FLJ82516SAAN	189	21.3	[HRAS]
FLJ82517AAAF	477	54.68	[PPARG]
FLJ82519AAAF	48	5.22	[CSAG3]
FLJ82521AAAF	213	22.08	[CDV3]
FLJ82522AAAF	217	24.06	[OSTF1]
FLJ82525WAAN	518	57.4	[APEX2]
FLJ82526AAAF	266	28.26	[SLC12A7]
FLJ82528AAAF	108	11.87	[TMEM141]
FLJ82529AAAF	198	22.09	[DENR]
FLJ82531AAAF*	790	88.21	[WDR24]
FLJ82532AAAF	162	17.7	[BTF3]
FLJ82536AAAF	219	24.43	[PDE4D]
FLJ82542AAAF	289	33.23	[CCDC137]
FLJ82544WAAF	81	9.08	[XAGE1A], [XAGE1B], [XAGE1C], [XAGE1D], [XAGE1E]
FLJ82545AAAF	91	10.74	[LYRM4]
FLJ82546AAAF	335	35.43	[GATA1]
FLJ82547AAAN	677	74.28	[ZBTB5]
FLJ82548AAAF	342	39.42	[CFAP36]
FLJ82549AAAF	175	18.83	[CMTM7]
FLJ82551AAAF	647	70.03	[ASIC4]
FLJ82553AAAF	121	13.51	[HHLA3]
FLJ82554AAAF	342	39.5	[OSMR]
FLJ82555AAAF	744	81.53	[TRIM2]
FLJ82558AAAF	127	14.68	[ATP5S]
FLJ82559AAAF	233	24.99	[LAT]
FLJ82564AAAF	621	71.81	[KIF1BP]
FLJ82565AAAF	313	34.33	[THAP11]
FLJ82569AAAF	522	59.81	[CENPI]
FLJ82571AAAF	196	23	[GINS1]
FLJ82574AAAF	156	17.44	[CMTM5]
FLJ82577AAAF	323	36.98	[PPP1CC]
FLJ82579AAAF	367	39.55	[ELAVL3]
FLJ82580AAAF	192	21.18	[BAX]
FLJ82581AAAF	533	60.09	[PARP3]
FLJ82582AAAF	127	14.36	[EQTN]
FLJ82584AAAF*	776	86.83	[RASAL1]
FLJ82585AAAN	313	33.51	[CDX2]
FLJ82586AAAF	181	19.81	[CD160]
FLJ82587WAAF	337	37.41	[SLC9A3R2]
FLJ82588AAAF	304	35.3	[ZNF215]
FLJ82589AAAF	81	9.06	[ABRACL]
FLJ82590AAAF	290	31.99	[CBX4]
FLJ82591AAAF	293	32.19	[MPG]
FLJ82592AAAF	202	23.2	[JOSD1]
FLJ82593AAAN	694	78.12	[ZBED1]
FLJ82594AAAF	585	67.16	[RTF1]
FLJ82595AAAF	224	24.96	[SLC26A1]
FLJ82596AAAF	345	37.32	[PARD6A]
FLJ82597AAAF	165	17.81	[PPP1R14C]
FLJ82598AAAF	121	14.27	[MAP1LC3A]
FLJ82599AAAF	354	40.79	[CCNK]
FLJ82600AAAF*	479	53.47	[PAIP1]
FLJ82601AAAF	240	26.26	[DLX4]
FLJ82602AAAF	753	81.87	[CNOT3]
FLJ82605SAAF	877	96.79	[MED16]
FLJ82607AAAF*	454	51.86	[CDR2]
FLJ82608AAAF	302	33.27	[ZBTB32]
FLJ82609AAAF	887	101.25	[OSBPL3]
FLJ82614AAAF	81	8.93	[C8orf22]
FLJ82619AAAF	182	21.51	[CBFB]
FLJ82624AAAF*	970	110.72	[MORC2]
FLJ82630AAAN	374	43.52	[CCNE2]
FLJ82632AAAF	911	100.68	[GTF3C2]
FLJ82633AAAF	302	34.02	[NMNAT2]
FLJ82635AAAF	62	7.34	[SERF1A]
FLJ82636AAAF	193	20.77	[BCL2L2]
FLJ82638AAAF	72	8.01	[C5orf46]
FLJ82639AAAF	387	42.41	[PARK2]
FLJ82640AAAF	75	7.82	[ENHO]
FLJ82643AAAF	317	35.27	[OR51E1]
FLJ82644AAAF	252	28.05	[NXPH3]
FLJ82646AAAF	138	14.7	[KISS1]
FLJ82647AAAF	181	21.25	[GSTM1]
FLJ82648AAAF	313	35.82	[STYXL1]
FLJ82650AAAF	117	13.29	[POLR2J]
FLJ82653AAAF	125	13.83	[PHPT1]
FLJ82655AAAF	778	89.09	[FAM47A]
FLJ82657AAAF	377	42.91	[TYR]
FLJ82659AAAF	335	37.99	[IL5RA]
FLJ82662AAAF	529	59.98	[PDP2]
FLJ82663AAAF	124	14.13	[GLRX2]
FLJ82664AAAF	370	43.33	[TRAM2]
FLJ82666AAAF	545	59.94	[MIER2]
FLJ82668AAAF	515	56.83	[SLC7A6]
FLJ82672AAAF	635	72.19	[DMD]
FLJ82673AAAF	381	42.39	[IL12RB1]
FLJ82675AAAN	138	15.89	[CENPS]
FLJ82679AAAF	119	12.66	[EXOC3-AS1]
FLJ82685AAAF	150	15.44	[SLC22A18AS]
FLJ82687AAAF	475	53.91	[NR6A1]
FLJ82689AAAF	346	38.02	[ELAVL2]
FLJ82691AAAF	315	35.89	[NGDN]
FLJ82693WAAF	745	85.28	[CTAGE1]
FLJ82694AAAF	265	27.12	[MBLAC1]
FLJ82695AAAF	422	49.49	[ALS2CR12]
FLJ82697AAAF	310	34.04	[FCGR2B]
FLJ82699AAAF	121	13.44	[TAC3]
FLJ82703AAAF	135	15.28	[CISD2]
FLJ82704AAAF	299	33.2	[CD300A]
FLJ82705AAAF	418	44.79	[EVL]
FLJ82706AAAF	127	15.01	[TMEM18]
FLJ82708AAAF	230	27.09	[MRPL47]
FLJ82710AAAF	1101	121.81	[SECISBP2L]
FLJ82713AAAF	170	19.6	[CABP4]
FLJ82714AAAF	419	45.9	[VAT1L]
FLJ82715AAAF	358	40.36	[SPO11]
FLJ82716AAAF	384	43.15	[RALGPS1]
FLJ82717AAAF	673	74.01	[TNXB]
FLJ82719AAAF	269	29.26	[HRASLS5]
FLJ82720AAAF	695	76.23	[AMPH]
FLJ82722AAAF	370	43.09	[LPGAT1]
FLJ82723AAAF	211	22.59	[LYPD4]
FLJ82724SAAN	374	43.25	[RRAGB]
FLJ82725AAAF	659	73.54	[SLC6A16]
FLJ82726AAAF*	1103	122.95	[KIF1C]
FLJ82727AAAF	883	99.9	[GABBR2]
FLJ82730AAAF	538	59.27	[DOLK]
FLJ82731AAAF	1023	112.6	[STARD8]
FLJ82737WAAF	831	93.5	[CDKL5]
FLJ82738AAAF	716	78.91	[ARNT2]
FLJ82739AAAF	786	87.99	[SUPV3L1]
FLJ82740AAAF*	1178	131.67	[SMG7]
FLJ82742AAAN	627	70.6	[CNTN1]
FLJ82743AAAF	991	111.29	[CCP110]
FLJ82744AAAN	202	20.95	[TWIST1]
FLJ82746AAAF	240	25.78	[LKAAEAR1]
FLJ82747AAAF	322	36.21	[CPEB4]
FLJ82748AAAF	284	32.15	[GTPBP8]
FLJ82749AAAF	738	83.73	[FAM160B1]
FLJ82750AAAF	931	106.2	[RAG1]
FLJ82751WAAF	160	17.79	[ADAT2]
FLJ82753AAAF	234	25.31	[PRR16]
FLJ82757AAAF	444	52.05	[RAPGEF5]
FLJ82760AAAF	913	101.89	[USP20]
FLJ82762AAAF	284	32.16	[PPAP2A]
FLJ82763AAAF	206	23.57	[RALA]
FLJ82764SAAN	356	39.3	[LHX8]
FLJ82767AAAF	255	26.79	[AQP8]
FLJ82768AAAF	227	25.55	[IL23R]
FLJ82769AAAF	203	22.82	[SYT16]
FLJ82770AAAF	97	11.1	[PYY]
FLJ82772AAAF	604	70.22	[ZSCAN12]
FLJ82773AAAN	837	92.31	[ZHX2]
FLJ82774AAAF	96	10.78	[FITM1]
FLJ82776AAAF	396	42.79	[CTSE]
FLJ82777AAAF	288	32.6	[SH3GL3]
FLJ82780AAAF	828	94.1	[USP6NL]
FLJ82784AAAF	356	40.97	[KCNA2]
FLJ82785AAAF	288	32.21	[ABHD17B]
FLJ82786AAAF	523	62.2	[PKD2L2]
FLJ82787AAAF*	422	46.3	[CRLF1]
FLJ82789AAAF	1008	113.86	[HLTF]
FLJ82793AAAF	263	30.06	[NUDT13]
FLJ82800AAAF	707	80.67	[SETDB2]
FLJ82802AAAF	459	52.37	[CDR2L]
FLJ82803AAAF	105	12.05	[GALNT1]
FLJ82804AAAF	356	40.65	[RBMY1A1]
FLJ82805AAAF	358	41.33	[SKAP1]
FLJ82806AAAF	207	21.01	[H1FOO]
FLJ82811AAAN	375	42.17	[ST3GAL3]
FLJ82812AAAF	576	63.22	[MGRN1]
FLJ82813AAAF	1050	116.98	[ANKRD27]
FLJ82815AAAF	957	103.24	[MAGEE1]
FLJ82816AAAF	208	23.68	[ABCC5]
FLJ82822AAAF	106	12.49	[CMC1]
FLJ82823AAAF	128	15.13	[MRPL55]
FLJ82824AAAF	406	44.11	[LCOR]
FLJ82825AAAF	836	92.16	[CSF3R]
FLJ82826SAAF	682	73.42	[IRAK1]
FLJ82831AAAF	228	26.21	[PPP1R42]
FLJ82832AAAN	1141	123.69	[SREBF2]
FLJ82835WAAF	315	36.64	[NCOA5]
FLJ82840AAAN	587	62.67	[TCF7L1]
FLJ82843AAAF	84	9.82	[DEFB119]
FLJ82847AAAF	163	18.04	[LCN6]
FLJ82848AAAF	209	24	[ABCA3]
FLJ82851AAAF	1299	139.07	[NFRKB]
FLJ82852AAAF	1066	118.88	[ZBTB21]
FLJ82855AAAF	428	47.19	[HCFC1]
FLJ82856AAAF	868	93.6318	[CTDP1]
FLJ82860AAAF	460	51.23	[SLC45A2]
FLJ82861AAAF	688	72.93	[KIRREL2]
FLJ82862AAAF	640	72.34	[MYB]
FLJ82863AAAF	306	35.82	[CCDC50]
FLJ82865AAAF*	1028	115.04	[KIF17]
FLJ82866AAAF	131	15.21	[TMEM60]
FLJ82867AAAF	123	12.71	[FAM168B]
FLJ82869AAAF	306	34.1	[MFAP3L]
FLJ82870AAAF	134	15.66	[STAG3L3]
FLJ82872AAAF	329	36.74	[TSPAN17]
FLJ82873AAAF	243	26.03	[C1orf174]
FLJ82879AAAF	209	23.53	[MXD4]
FLJ82880AAAF	87	10.09	[ZNF85]
FLJ82883AAAF*	493	56.54	[TRIM35]
FLJ82884AAAF	321	35.41	[ANKRD26P1]
FLJ82887AAAF	117	13.13	[MED11]
FLJ82890AAAF	140	15.81	[PTRHD1]
FLJ82891AAAF	187	21.13	[ALG1L]
FLJ82892AAAF	957	100.2	[PHC1]
FLJ82893AAAF	237	26.98	[ARHGAP5]
FLJ82894AAAF	960	111.66	[OPA1]
FLJ82896AAAF	1532	174.76	[AGL]
FLJ82899AAAF	174	18.24	[ZNF385C]
FLJ82902AAAF	307	32.75	[TMEM200B]
FLJ82905AAAF	579	64.75	[ARNTL2]
FLJ82906AAAF	306	33.76	[NTHL1]
FLJ82915AAAF	141	15.01	[PIN4]
FLJ82918AAAF	183	20.83	[MANF]
FLJ82930WAAF	260	29.44	[XRCC6BP1]
FLJ82931AAAF	641	72.61	[HAUS5]
FLJ82942AAAF	319	35.81	[ASB4]
FLJ82945AAAF	245	27.41	[RNF151]
FLJ82956AAAF*	813	92.32	[SRRT]
FLJ82960AAAF*	1024	112.56	[ELMSAN1]
FLJ82963AAAF	385	42.16	[SSTR3]
FLJ82973WAAF	393	43.83	[ROR1]
FLJ82987SAAN	481	55.33	[LIPI]
FLJ82992SAAF	1212	131.45	[SLC12A2]
FLJ83001WAAF	109	12.63	[PMS2P3]
FLJ83004AAAF	76	8.5	[SNRPG]
FLJ83005AAAF	380	42.92	[NCK2]
FLJ83006AAAF	229	25.57	[PAFAH1B2]
FLJ83007AAAF	375	42.81	[LDB1]
FLJ83008AAAF	307	34.5	[UFD1L]
FLJ83009AAAF	115	13.02	[RPS26]
FLJ83011AAAF	151	15.51	[CHCHD2]
FLJ83012SAAN	314	34.13	[PITX1]
FLJ83013AAAF	222	23.85	[UBE2S]
FLJ83014AAAF	155	15.74	[ATP6V0C]
FLJ83016AAAF	63	7.31	[UQCR10]
FLJ83017AAAF	211	23.18	[CLTB]
FLJ83018AAAF	165	17.71	[RANGRF]
FLJ83020AAAF	268	31.77	[PITPNC1]
FLJ83022AAAF	137	14.49	[HRSP12]
FLJ83024AAAF	418	46.41	[TM7SF2]
FLJ83025AAAF	218	23.66	[CLTA]
FLJ83026AAAF	377	42.51	[NDUFA9]
FLJ83027AAAF	210	23.55	[STXBP6]
FLJ83029AAAF	213	23.5	[RAB25]
FLJ83031AAAF*	434	47.31	[GPSM1]
FLJ83033AAAF	146	16.24	[MORN4]
FLJ83034AAAF	396	45.32	[ARC]
FLJ83035AAAF	1040	116.4	[DCLRE1A]
FLJ83036AAAF	118	13.13	[TCEB2]
FLJ83037AAAF	337	38.02	[GIMAP2]
FLJ83039SAAN	132	13.9	[CDKN2A]
FLJ83040WAAF	175	19.66	[TPRKB]
FLJ83042AAAF	250	27.96	[IFI30]
FLJ83044AAAF	477	54.24	[KCNS2]
FLJ83045AAAF	489	54.65	[TULP1]
FLJ83046AAAF	849	98.17	[DIAPH3]
FLJ83048AAAF	280	29.79	[PRSS33]
FLJ83050AAAF	367	42.02	[ZDHHC2]
FLJ83052AAAF	390	44.08	[DAZ4]
FLJ83054AAAF	497	55.73	[CYP2D6]
FLJ83056WAAF	290	33.9	[NAT1]
FLJ83057WAAF	403	43.55	[ZCCHC3]
FLJ83058WAAF	148	17.01	[DNAJC24]
FLJ83059AAAF	409	46.43	[FAM20B]
FLJ83060AAAF	848	96.15	[AHR]
FLJ83063AAAF	217	23.47	[BCL7C]
FLJ83067AAAF	466	52.43	[SCARA3]
FLJ83070AAAF	235	26.5	[RGS20]
FLJ83072AAAF	61	6.6	[CD52]
FLJ83073AAAF	357	40.3	[PPIG]
FLJ83074AAAF	112	11.56	[TMEM14C]
FLJ83076AAAF	200	22.74	[SLC6A6]
FLJ83077AAAF	166	18.81	[THYN1]
FLJ83078AAAF	116	12.26	[TMEM261]
FLJ83081AAAF	220	24.98	[RAB3A]
FLJ83082AAAF	161	17.92	[TAF12]
FLJ83083AAAF	200	22.79	[TMEM126B]
FLJ83084AAAF	208	22.76	[MYL6B]
FLJ83086AAAF	404	45.29	[WSB2]
FLJ83089AAAF	176	19.88	[GPLD1]
FLJ83094AAAF	458	49.6	[SPAG6]
FLJ83095AAAF	70	8.28	[SHFM1]
FLJ83097AAAF	180	19.77	[BST2]
FLJ83102AAAF	538	59.15	[RBBP5]
FLJ83104AAAF	126	13.85	[MLLT10]
FLJ83108AAAF	144	16.44	[EIF1AY]
FLJ83109AAAF	266	29.94	[HLA-DRB4]
FLJ83114AAAF	160	18.12	[TWIST2]
FLJ83119AAAF	927	101.68	[LGR4]
FLJ83121AAAF	175	19.6	[H2BFWT]
FLJ83124AAAF	144	15.34	[CYSRT1]
FLJ83126AAAF	625	71.5	[TRAF3IP1]
FLJ83127AAAF	78	8.7	[CSAG1]
FLJ83128AAAF	71	8.05	[GTF2H5]
FLJ83133AAAF	102	12.13	[RPL13AP3]
FLJ83134AAAF	221	23.81	[CCDC144NL]
FLJ83136AAAF	189	21.15	[CT45A10]
FLJ83137AAAF	200	22.3	[TCEAL6]
FLJ83141WAAF	194	21.54	[BNIP3]
FLJ83142WAAF	176	18.05	[ARRDC1-AS1]
FLJ83146WAAF	101	10.57	[C6orf226]
FLJ83149AAAF	442	49.67	[FAM46A]
FLJ83156AAAF	395	44.07	[CBWD1]
FLJ83158AAAF	102	11.6	[DNM1P34]
FLJ83159AAAF	119	14.17	[ANKRD36BP1]
FLJ83166AAAF	158	17.78	[CXorf40B]
FLJ83174AAAF	293	32.65	[CEP170P1]
FLJ83176AAAF	226	24.61	[CCNL2]
FLJ83180AAAF	336	38.14	[KCNK1]
FLJ83188WAAF	133	14.14	[EEF1DP3]
FLJ83190WAAF	84	9.17	[ERICH1-AS1]
FLJ83195AAAF	123	13.3	[TYMSOS]
FLJ83199WAAF	105	11.58	[BAALC-AS2]
FLJ83205AAAF	82	9.66	[KLHL30-AS1]
FLJ83216AAAF	75	8.76	[UBE2DNL]
FLJ83217AAAF	374	41.94	[ST6GALNAC2]
FLJ83221AAAF	109	12.21	[FAM72B]
FLJ83224WAAF	251	27.54	[ANKRD30BL]
FLJ83225AAAF	392	42.76	[RBMXL2]
FLJ83228AAAF	247	25.34	[SBSN]
FLJ83229WAAF	204	22.7	[MBD3L2]
FLJ83233WAAF	327	37.59	[ADAM5]
FLJ83234AAAF	261	28.59	[LRRK1]
FLJ83237AAAF	190	21.65	[OAZ3]
FLJ83238AAAF	549	62.3	[TBC1D3F]
FLJ83245WAAF	128	13.48	[KRTAP2-4]
FLJ83256WAAF	317	35.08	[GNB2L1]
FLJ83258WAAF*	380	43.66	[NPRL2]
FLJ83259WAAF	461	49.97	[RNH1]
FLJ83277WAAF	152	17.15	[NME1]
FLJ83279WAAF	386	42.26	[CUEDC1]
FLJ83284WAAF	219	23.26	[PSMB9]
FLJ83312WAAF	721	80.29	[MCM3AP]
FLJ83330AAAF	178	18.68	[ASPDH]
FLJ83337WAAF	294	32.58	[NPM1]
FLJ83345WAAF	212	23.34	[RAB43]
FLJ83346AAAF	114	13.22	[ZNF717]
FLJ83347AAAF	94	10.73	[LOC554249]
FLJ83348AAAF	250	28.15	[GDF5OS]
FLJ83358WAAF	142	14.67	[INAFM1]
FLJ83362AAAF	498	54.62	[NFIA]
FLJ83363AAAF	283	31.25	[MTAP]
FLJ83364AAAF*	633	71.64	[EPB41L2]
FLJ83365AAAF	300	34.89	[EHF]
FLJ83367AAAF*	1024	118.22	[TUBGCP5]
FLJ83370AAAF	385	39.39	[SSBP4]
FLJ83371AAAF	505	57.48	[CHRNA3]
FLJ83373AAAF	274	29.65	[UQCRFS1]
FLJ83374AAAF	320	35.61	[EIF3G]
FLJ83375AAAF	670	74.23	[HDGFRP2]
FLJ83376AAAF	1075	115.59	[NFATC3]
FLJ83377AAAN	450	48.22	[PAX8]
FLJ83378AAAN	644	74.4	[TTLL12]
FLJ83379AAAF	563	60.74	[FAM114A1]
FLJ83380AAAF	310	33.93	[UPP1]
FLJ83381AAAF	1019	116.46	[LARP1]
FLJ83383AAAF	544	61.57	[ABLIM3]
FLJ83384AAAF	367	40.83	[UROD]
FLJ83386AAAF	340	38.96	[EI24]
FLJ83387AAAF*	452	50.7	[CASP2]
FLJ83389AAAF*	919	102.97	[DHTKD1]
FLJ83390AAAF	429	48.77	[GLA]
FLJ83391WAAF	292	31.59	[SDCBP2]
FLJ83392AAAF	330	35.38	[HOXC13]
FLJ83393AAAF*	494	56.68	[SRSF4]
FLJ83394AAAN	297	33.08	[MS4A1]
FLJ83395AAAF	707	79.7	[LMF2]
FLJ83396AAAF	390	42.13	[HGH1]
FLJ83401AAAF	777	86.19	[HGS]
FLJ83402AAAF	289	32.77	[ATPAF2]
FLJ83404AAAF	930	103.53	[RBM10]
FLJ83405AAAN	476	50.32	[TRIP6]
FLJ83406AAAF	400	46.55	[CYTH2]
FLJ83407AAAF	395	45.59	[CRACR2A]
FLJ83409AAAF	297	30.83	[QPRT]
FLJ83410AAAF	204	22.43	[TRPT1]
FLJ83411AAAF	366	39.04	[TARBP2]
FLJ83412AAAF	240	27.04	[CD58]
FLJ83413AAAF	312	35.3	[PHF6]
FLJ83414AAAN	669	72.76	[LZTS2]
FLJ83415AAAF	762	87.59	[PLCD4]
FLJ83416AAAF	499	55.39	[INA]
FLJ83417AAAF	919	104.75	[EXTL3]
FLJ83419WAAF*	1142	126.5	[SYMPK]
FLJ83421AAAF	444	48.05	[GATA3]
FLJ83424AAAF	341	38.21	[HSD17B7]
FLJ83425AAAN	587	66.94	[ZNF496]
FLJ83426AAAF	468	51.53	[FOXN3]
FLJ83427AAAF	464	49.9	[RCC1L]
FLJ83430AAAF*	963	108.21	[IPO13]
FLJ83431AAAF*	464	51.66	[ASL]
FLJ83432AAAF	235	26.12	[TMEM176A]
FLJ83434AAAF	297	33.67	[SLC25A51]
FLJ83435AAAF	455	51.44	[ST6GAL2]
FLJ83437AAAF*	1219	132.86	[TONSL]
FLJ83438AAAN	567	62.08	[PHF1]
FLJ83439AAAF	300	32.94	[ZC3HAV1L]
FLJ83440AAAF*	770	86.69	[MYO19]
FLJ83441WAAF	270	28.31	[YRDC]
FLJ83442WAAF	311	34.82	[FAM175B]
FLJ83443AAAF	911	99.12	[BCAN]
FLJ83448AAAF*	438	48.86	[OXA1L]
FLJ83449AAAF	359	39.59	[AKR7A2]
FLJ83456WAAF*	529	56.56	[ATP5B]
FLJ83458AAAF	808	89.03	[TBL3]
FLJ83459AAAF	376	42	[C9orf114]
FLJ83460AAAF	252	27.6	[CDCA5]
FLJ83465AAAF*	462	51.8	[MCRS1]
FLJ83467AAAF	268	30.24	[RBM33]
FLJ83468AAAF	335	38.02	[MARC2]
FLJ83471AAAF*	367	41.97	[SEPT1]
FLJ83472AAAF	1031	117.36	[DDX46]
FLJ83473AAAF*	717	83.01	[HOOK2]
FLJ83474AAAF	268	30.35	[R3HDM4]
FLJ83475WAAN	504	55.99	[SHMT2]
FLJ83476AAAN	524	60.12	[OMA1]
FLJ83477AAAF	324	34.61	[SIAH2]
FLJ83480AAAF	374	43.51	[GNA15]
FLJ83484AAAF	357	41.21	[FIBP]
FLJ83488AAAN	572	63.4	[PIAS2]
FLJ83490AAAN	587	62.84	[NACC2]
FLJ83492AAAF	451	51.77	[IRF4]
FLJ83494AAAN	444	50.7	[ZNF232]
FLJ83495AAAF*	715	78.21	[NCKIPSD]
FLJ83497AAAF	237	26.33	[LYPLAL1]
FLJ83499AAAF	407	42.15	[ADRM1]
FLJ83500AAAF	261	28.05	[SPR]
FLJ83501AAAF	680	77.86	[FERMT2]
FLJ83503AAAF	577	60.96	[CSTF2]
FLJ83504AAAN	431	47.18	[TFAP2A]
FLJ83507AAAF	395	43.65	[MAT1A]
FLJ83509AAAF	574	65.26	[SNX33]
FLJ83510AAAF	1094	118.31	[SEC24C]
FLJ83511AAAF	326	34.61	[TMEM255B]
FLJ83512AAAF	758	86.02	[STRIP2]
FLJ83514AAAF	203	23.26	[MTHFS]
FLJ83515AAAF	352	39.58	[TIMM50]
FLJ83517AAAF	584	63.75	[EYA2]
FLJ83521AAAN	860	97.16	[TGFBRAP1]
FLJ83522AAAF	245	26.95	[PYHIN1]
FLJ83525AAAN	537	57.6	[PATZ1]
FLJ83526AAAN	903	101.25	[CNTROB]
FLJ83527AAAF	389	42.57	[KCTD9]
FLJ83529AAAF	243	27.26	[CRISP2]
FLJ83530AAAF	1058	118.23	[DCAF1]
FLJ83531AAAF	326	36.59	[DCAF5]
FLJ83534AAAN	496	54.58	[PLAGL2]
FLJ83538AAAF	729	78.86	[NCDN]
FLJ83539AAAN	743	79.39	[TBX3]
FLJ83542AAAF	691	77.09	[SLC4A8]
FLJ83543AAAF	289	31.47	[TMEM163]
FLJ83544AAAF	594	66.9	[GAD1]
FLJ83547AAAF	690	78.33	[RASGRP3]
FLJ83549AAAF*	433	49	[KCNJ12]
FLJ83550AAAF	304	32.22	[SLC25A34]
FLJ83551AAAF	525	59.12	[PPP3CB]
FLJ83552AAAF	619	68.28	[JAK3]
FLJ83553AAAF*	767	86.37	[TBC1D16]
FLJ83554AAAF	963	103.46	[RASIP1]
FLJ83558AAAF	150	16.54	[LTC4S]
FLJ83563AAAF*	813	91.08	[MALT1]
FLJ83564AAAF	245	26.68	[WBSCR27]
FLJ83568AAAF	749	87.4	[EFHC2]
FLJ83571AAAF	406	46.6	[ST6GAL1]
FLJ83578AAAF	716	77.98	[DVL3]
FLJ83579AAAF	461	51.64	[NR5A1]
FLJ83580AAAF	1061	116.61	[CDH23]
FLJ83583AAAF*	714	80.92	[AGGF1]
FLJ83586AAAF	782	88.48	[PNPLA8]
FLJ83592AAAF	1086	123.82	[PHKB]
FLJ83594AAAF	548	60.03	[SLC22A7]
FLJ83595AAAF	634	70.96	[CTTN]
FLJ83596SAAF	775	83.64	[GLIS3]
FLJ83602AAAF	365	41.31	[SULT2B1]
FLJ83603AAAF	1300	146.75	[ATP8B3]
FLJ83604AAAF	349	40.06	[ERI1]
FLJ83608AAAF	732	82.9	[KCNH7]
FLJ83609AAAN	903	102.02	[ZZZ3]
FLJ83610AAAF	224	25.03	[PRDX6]
FLJ83611AAAF	597	67.67	[PTPRO]
FLJ83613AAAF	955	112.81	[CCDC146]
FLJ83614AAAN	795	88.21	[SPG7]
FLJ83616AAAN	1377	154.98	[ZMYM2]
FLJ83617SAAN	1382	156.23	[NINL]
FLJ83619AAAF	680	75.68	[STKLD1]
FLJ83622AAAF	338	35.93	[FOSB]
FLJ83623AAAF	476	54.84	[RNMT]
FLJ83624AAAN	377	43.21	[TTL]
FLJ83630AAAF	1113	125.81	[GSE1]
FLJ83632AAAF	1101	128.82	[SMC5]
FLJ83633AAAF	1068	122.31	[DAAM1]
FLJ83644AAAN	2002	226.69	[MYO18A]
FLJ83645AAAF	1118	123.04	[UPF1]
FLJ83646AAAF	1091	126.33	[SMC6]
FLJ83648AAAF	885	100.83	[EXOSC10]
FLJ83654WAAF*	789	87.41	[SF3B1]
FLJ83658AAAF*	890	101.31	[TNPO1]
FLJ83659AAAN	483	53.41	[SRSF11]
FLJ83660AAAN	873	98.15	[ZHX1]
FLJ83662AAAF	631	73.92	[XPR1]
FLJ83663AAAF	511	56.96	[APLF]
FLJ83666AAAF	483	51.66	[NOXA1]
FLJ83668AAAN	867	98.66	[DZIP1]
FLJ83669AAAF*	522	56.08	[RCC2]
FLJ83675AAAF	912	101.86	[DNMT3A]
FLJ83676AAAN	1186	131.3	[PALB2]
FLJ83679AAAN	462	52.11	[KMT5C]
FLJ83682WAAN	841	93.44	[SOX6]
FLJ83686AAAF	273	30.69	[OAF]
FLJ83690AAAN	755	81.49	[TRIM56]
FLJ83695WAAF	564	61.4	[ACAP3]
FLJ83700AAAF	632	72.64	[ZDHHC17]
FLJ83701AAAF	951	104.62	[ADAMTSL2]
FLJ83702AAAF	1208	138.67	[TIMELESS]
FLJ83703AAAF	602	65.08	[SLC47A2]
FLJ83705AAAN	851	97.92	[STAT2]
FLJ83708SAAF	615	67.33	[NR2C2]
FLJ83710AAAF	569	63.37	[ZFP91]
FLJ83712AAAF	1122	121.99	[HDAC5]
FLJ83713AAAF	812	89.2	[ARPP21]
FLJ83714AAAN	376	42.51	[C12orf10]
FLJ83715AAAF	365	40.96	[VASH1]
FLJ83719AAAF	1577	179.55	[MYOF]
FLJ83720AAAN	678	73.25	[FOXP4]
FLJ83721AAAF	987	108.3	[EPHB4]
FLJ83724AAAF	555	62.63	[FBXO33]
FLJ83725AAAN	693	73.3	[CRTC2]
FLJ83726AAAF	857	97.67	[NOP14]
FLJ83727AAAF	666	73.18	[APBB1IP]
FLJ83728AAAF	694	75.48	[SAMD4B]
FLJ83729AAAF	521	55.94	[MEF2D]
FLJ83730AAAN	527	57.26	[NACC1]
FLJ83733AAAF	1369	155.28	[DHX29]
FLJ83734AAAN	1564	175.49	[TTC37]
FLJ83736AAAF	359	42.14	[GNAQ]
FLJ83737AAAF	312	35.03	[CA4]
FLJ83744AAAF	683	75.21	[ITPKC]
FLJ83746AAAF	443	52.3	[EOGT]
FLJ83748AAAF	259	28.57	[SYPL1]
FLJ83750AAAF	298	33.08	[FAM221A]
FLJ83757AAAF	337	38	[SFXN4]
FLJ83758AAAF	1664	177.63	[PPRC1]
FLJ83759AAAF	836	92.03	[BRD2]
FLJ83760AAAF	708	81.45	[NEK5]
FLJ83762AAAN	1162	132.79	[KDM2A]
FLJ83764AAAF	508	55.02	[TESMIN]
FLJ83766AAAF	311	35.43	[MED27]
FLJ83768AAAF	303	32.09	[SUSD6]
FLJ83771AAAF	563	61.33	[MCCC2]
FLJ83774AAAF	1019	108.61	[COL6A2]
FLJ83776AAAN	1132	129.09	[MIS18BP1]
FLJ83777AAAF	1167	126.68	[ABL2]
FLJ83778SAAN	1271	142.79	[BCR]
FLJ83779AAAF	137	14.59	[RGCC]
FLJ83783AAAN	1189	127.49	[HR]
FLJ83786AAAF	598	67.75	[WBSCR17]
FLJ83787AAAF	1009	112.91	[LIG3]
FLJ83788AAAF	252	28.53	[PIGL]
FLJ83791AAAF	668	76.92	[TYW1B]
FLJ83792AAAF*	856	98.08	[ATP6V0A2]
FLJ83794AAAF	759	86.16	[ARHGAP26]
FLJ83795AAAF	875	100.77	[VPS39]
FLJ83797AAAF	643	73	[AMFR]
FLJ83802AAAN	681	75.59	[ESRP1]
FLJ83803AAAF*	850	93	[PPP6R1]
FLJ83807AAAN	691	80.01	[ZNF770]
FLJ83810AAAF	491	55.52	[NAMPT]
FLJ83812AAAF	388	42.43	[PGC]
FLJ83815AAAF	543	57.51	[EGR1]
FLJ83817AAAF	1222	136.89	[GPR126]
FLJ83818AAAN	684	73.91	[DPYSL3]
FLJ83822AAAF	791	88.86	[H6PD]
FLJ83826AAAF	359	42.12	[GNA11]
FLJ83828WAAF	131	15.35	[TOR1AIP2]
FLJ83829AAAF	358	40.38	[GJA5]
FLJ83831WAAF	138	15.61	[LINC00116]
FLJ83835AAAF*	860	99.55	[PDE6A]
FLJ83836WAAF	74	8.63	[SMIM15]
FLJ83837WAAF	186	21.12	[LINC00473]
FLJ83838AAAF	246	28.66	[RPL7L1]
FLJ83839WAAF	90	10.28	[TP53TG1]
FLJ83840WAAF	92	10.38	[GNRH1]
FLJ83841AAAF	92	10.04	[WT1-AS]
FLJ83843WAAN	574	62.39	[FOXJ2]
FLJ83854WAAF	326	35.86	[PIM3]
FLJ83864AAAF	136	14.96	[PMAIP1]
FLJ83868AAAF	448	50.34	[RARB]
FLJ83870WAAF	153	17.82	[DNASE2B]
FLJ83871WAAF	201	20.6	[TP73-AS1]
FLJ83872WAAN	364	41.19	[ZNF589]
FLJ83875AAAF	226	24.47	[DMRT2]
FLJ83876WAAF	76	8.61	[CASC2]
FLJ83878AAAF	423	45.51	[ESRRA]
FLJ83883WAAF	32	3.7	[MIR17HG]
FLJ83885AAAF	365	41.08	[GPR68]
FLJ83888AAAF*	819	89.17	[UNK]
FLJ83889SAAF	125	13.1	[NPB]
FLJ83891SAAF	225	24.9	[HES7]
FLJ83894SAAF	178	20.52	[IL10]
FLJ83898WAAF	312	35.03	[OR6B2]
FLJ83904WAAF	396	44.63	[BMP2]
FLJ83907SAAF	918	103.46	[IL6ST]
FLJ83909SAAF	156	17.83	[LMO1]
FLJ83910AAAF	698	77.67	[MTRR]
FLJ83911SAAF	812	91.52	[SLC9A2]
FLJ83913WAAF	136	15.4	[HIST1H3A]
FLJ83915WAAN	330	37.66	[AIP]
FLJ83916SAAN	993	112.9	[FLT3]
FLJ83918WAAF	269	28.47	[CEBPD]
FLJ83919AAAF	322	34.94	[PURA]
FLJ83920WAAF	246	27.69	[SIX6]
FLJ83929SAAF	592	65.91	[SLC6A20]
FLJ83932WAAF	128	13.94	[HIST1H2AJ]
FLJ83933WAAN	669	71.46	[HDAC10]
FLJ83934WAAF	240	25.39	[MGARP]
FLJ83935SAAF	123	13.61	[DEFB118]
FLJ83936WAAN	397	41.33	[GATA5]
FLJ83938AAAF	190	20.48	[SPATA12]
FLJ83941SAAF	136	14.85	[CASC10]
FLJ83943AAAF	548	62.94	[NARS]
FLJ83944AAAF	329	36.74	[SORBS3]
FLJ83945AAAF	335	37.52	[SPDEF]
FLJ83949AAAF	784	83.48	[E4F1]
FLJ83952AAAF	304	33.81	[HOXC11]
FLJ83953AAAN	570	63.85	[ZBTB44]
FLJ83954AAAF	58	7	[POLR2K]
FLJ83955SAAF	402	44.77	[BMP8B]
FLJ83961AAAF*	477	53.35	[SLC25A24]
FLJ83965AAAF	328	34.49	[SOHLH1]
FLJ83966AAAN	399	42.51	[MYPOP]
FLJ83967SAAF	166	19.02	[FERD3L]
FLJ83969AAAF	59	6.66	[RHPN1-AS1]
FLJ83973AAAF	208	23.88	[C10orf107]
FLJ83974AAAF	674	76.86	[DBF4]
FLJ83975AAAF	288	33.24	[STX1B]
FLJ83976AAAF	53	5.94	[IGIP]
FLJ83989AAAF	414	46.42	[SCRN1]
FLJ83991AAAF	297	32.35	[LYSMD4]
FLJ83993AAAF	293	31.21	[METRN]
FLJ83996AAAF	190	21.88	[NCS1]
FLJ83999AAAF	421	48.18	[BEND5]
FLJ84000AAAN	344	38.59	[PDCD2]
FLJ84001AAAF	205	23.58	[TVP23B]
FLJ84002AAAF	355	37.63	[SHOX2]
FLJ84003AAAF	348	38.59	[RSPH14]
FLJ84006WAAN	306	32.75	[PABPN1]
FLJ84007AAAN	488	55.17	[HSPBAP1]
FLJ84008AAAN	1264	140.47	[VARS]
FLJ84009AAAF	280	32.19	[DAPP1]
FLJ84011AAAF	468	51.84	[ALDH3B1]
FLJ84012AAAF	376	41.14	[GLI4]
FLJ84015AAAF	366	42.08	[GKAP1]
FLJ84016AAAF	316	35.91	[TAMM41]
FLJ84017AAAF	309	33.79	[UPRT]
FLJ84018AAAF	298	34.69	[OTULIN]
FLJ84020AAAN	588	65.83	[TRIM29]
FLJ84023AAAF	272	31.26	[SRSF5]
FLJ84026AAAN	514	57.34	[ZBTB2]
FLJ84028AAAF	435	50.65	[TEKT4]
FLJ84029AAAF	322	36.23	[SFXN2]
FLJ84031AAAF	622	69.19	[PCK1]
FLJ84032AAAF	693	79.44	[TSPYL2]
FLJ84035AAAN	640	72.35	[ELL2]
FLJ84038WAAF	281	32.18	[RBM11]
FLJ84039AAAN	509	58.02	[IKZF3]
FLJ84041AAAF	474	54.61	[SAXO1]
FLJ84042AAAF	215	23.46	[LYSMD2]
FLJ84043AAAF	477	54.42	[TRIM17]
FLJ84044AAAF	307	34.32	[CCDC24]
FLJ84046AAAF	961	106.56	[FGD1]
FLJ84049AAAN	314	35.39	[SFRP1]
FLJ84051AAAN	1352	147.3	[KANK1]
FLJ84053AAAF*	1094	121.35	[AP3B1]
FLJ84054AAAN	680	76.79	[TP63]
FLJ84055SAAF	1077	120.55	[RAPGEF1]
FLJ84056AAAN	416	46.87	[PTOV1]
FLJ84058AAAF	199	22.75	[COMMD2]
FLJ84059AAAF	502	56.7	[SGSH]
FLJ84060WAAF	242	25.89	[FAM102A]
FLJ84061AAAN	466	51.4	[FAM134C]
FLJ84063AAAF	757	80.86	[CD248]
FLJ84068AAAF	718	83.13	[HOOK3]
FLJ84071AAAF	293	32.6	[C1orf131]
FLJ84072AAAF	173	18.16	[LAMTOR5]
FLJ84073AAAF	195	22.52	[FAM122C]
FLJ84074AAAF	429	49.98	[POFUT2]
FLJ84076AAAN	797	88.58	[AFG3L2]
FLJ84077AAAF	416	47.22	[IPMK]
FLJ84078AAAF	249	27.01	[BPIFA2]
FLJ84079AAAF*	478	51.92	[RGMB]
FLJ84080AAAF	711	77.47	[MAPK8IP1]
FLJ84089AAAF	349	38.18	[FKBPL]
FLJ84091AAAF	237	26.12	[RNF166]
FLJ84092AAAF	231	26.55	[DCAKD]
FLJ84097AAAN	508	51.59	[SRF]
FLJ84099AAAF	535	57.78	[KRT79]
FLJ84100AAAF	390	44.65	[NCF1]
FLJ84101AAAF	217	22.85	[CLDN9]
FLJ84105AAAF	270	30.12	[CCSAP]
FLJ84106WAAF	268	30.69	[CENPQ]
FLJ84108AAAF	567	65.07	[RABGGTA]
FLJ84109AAAN	689	78.55	[PTCD3]
FLJ84113AAAF*	1220	138.8	[EIF5B]
FLJ84115AAAN	956	106.57	[AMOTL1]
FLJ84124AAAF	777	83.55	[RGL2]
FLJ84125AAAF	272	29.77	[PSMB8]
FLJ84127AAAF	318	35.51	[COQ9]
FLJ84128AAAF*	959	108.31	[ARHGEF2]
FLJ84132AAAF	453	50.49	[DCAF12]
FLJ84134AAAF	364	41.74	[OAS1]
FLJ84138AAAN	1131	122.83	[ADNP2]
FLJ84139AAAF	741	81.38	[MAGED4], [MAGED4B]
FLJ84142AAAF	225	24.78	[INSIG2]
FLJ84145AAAF	249	28.39	[TRIM74]
FLJ84148AAAF	152	17.99	[SCAND2P]
FLJ84150AAAF	345	41.15	[MSANTD4]
FLJ84152AAAF	362	40.8	[NECAB3]
FLJ84155AAAN	1024	113.91	[PHF8]
FLJ84156AAAF	222	25.79	[FKBP7]
FLJ84157AAAF	351	38.42	[GPD1L]
FLJ84158AAAF	281	30.15	[FAM131A]
FLJ84160AAAF*	457	50.43	[POLM]
FLJ84161AAAF	388	43.83	[DGAT2]
FLJ84163AAAF	294	31.57	[VDAC2]
FLJ84167AAAF	440	47.79	[PLEKHO2]
FLJ84170AAAF	775	84.96	[TAF1C]
FLJ84171AAAF	479	51.64	[FBXL16]
FLJ84176AAAF	488	54.34	[PLB1]
FLJ84179AAAN	311	34.31	[NKD2]
FLJ84184AAAF	342	37.74	[FLCN]
FLJ84186AAAF	199	21.91	[C1orf50]
FLJ84189AAAF	302	32.72	[MFI2]
FLJ84190AAAF	318	33.92	[NFYA]
FLJ84192SAAN	1018	116.44	[MYO1G]
FLJ84195AAAF	430	48.39	[MYO5C]
FLJ84198AAAF	425	47.08	[PAICS]
FLJ84200AAAF	267	30.26	[OVOL1]
FLJ84201AAAF*	484	54.89	[ADSL]
FLJ84203AAAF	196	20.64	[ANAPC11]
FLJ84204AAAF	230	24.59	[DHRS4L2]
FLJ84205AAAF	243	27.3	[NUCKS1]
FLJ84206AAAF	326	36.71	[NUP37]
FLJ84207AAAF	966	104.94	[PPP6R2]
FLJ84210AAAF	312	35.11	[UBXN1]
FLJ84212AAAF	260	28.97	[TMEM70]
FLJ84213AAAF	416	46.48	[APMAP]
FLJ84216AAAN	911	104.85	[ACTN4]
FLJ84217AAAF	327	36.5	[AEN]
FLJ84218AAAF	262	28.92	[KLK1]
FLJ84221AAAF	855	100.04	[XAB2]
FLJ84223AAAN	466	49.91	[SOX10]
FLJ84224AAAN	262	28.82	[SPIB]
FLJ84228AAAF	360	41.28	[MRPS22]
FLJ84229AAAF	475	54.85	[LTV1]
FLJ84231AAAF	352	39.24	[PCGF6]
FLJ84234AAAF	273	28.78	[MVB12A]
FLJ84237AAAF	704	78.92	[MTMR8]
FLJ84239AAAF	720	79.71	[CNKSR1]
FLJ84240WAAF	212	22.74	[PPIC]
FLJ84242AAAF	183	20.83	[MFAP2]
FLJ84244AAAF	243	27.94	[RWDD1]
FLJ84245AAAF	258	27.93	[IGFBP4]
FLJ84246AAAF	226	24.91	[METTL21B]
FLJ84247AAAF	238	26.75	[CIDEC]
FLJ84248AAAF	522	55.67	[NRF1]
FLJ84250AAAF	204	22.42	[NABP1]
FLJ84252AAAF	310	34.68	[NTAN1]
FLJ84253AAAF	328	35.76	[ECH1]
FLJ84255AAAF	257	28.02	[ZFAND2B]
FLJ84256AAAF	406	44.51	[RBMS1]
FLJ84257AAAF	270	30.54	[UBXN8]
FLJ84259AAAF	207	23.1	[SPRYD4]
FLJ84260AAAF	189	20.69	[MZB1]
FLJ84261AAAF	655	72.31	[ABCG2]
FLJ84262AAAF	238	27.37	[SRSF7]
FLJ84264AAAF	238	24.89	[PDPN]
FLJ84265AAAF	226	24.37	[TMEM86B]
FLJ84266AAAF	318	35.96	[GGH]
FLJ84267AAAN	436	47.05	[TBX6]
FLJ84269AAAF	240	26.96	[UNC119]
FLJ84271AAAF	485	52.35	[CELF5]
FLJ84272AAAF	284	31.94	[ICMT]
FLJ84273AAAF	367	39.12	[DMRTC2]
FLJ84274AAAF	282	31.43	[DNASE1]
FLJ84276AAAF	600	68.5	[DDX55]
FLJ84277AAAF	292	33.53	[MRPL19]
FLJ84278AAAF	401	43.04	[TGIF1]
FLJ84281AAAF	328	34.24	[DLX2]
FLJ84285AAAF	335	38.3	[ARHGEF39]
FLJ84289AAAF	409	47.19	[C9orf41]
FLJ84293AAAF	192	20.46	[RNF185]
FLJ84294AAAF	466	53	[CTDSPL2]
FLJ84298AAAF	379	44.01	[RIBC1]
FLJ84300AAAN	504	54.46	[YAP1]
FLJ84302AAAF	323	36.79	[AKR1C1]
FLJ84304AAAF	865	96.98	[CEP97]
FLJ84306AAAF	980	110.67	[RBM26]
FLJ84310WAAF	307	35.94	[SFR1]
FLJ84311AAAF	333	37	[MTFR1]
FLJ84314AAAF	198	23.08	[TMEM17]
FLJ84315AAAF	1494	166.8	[RALGAPB]
FLJ84316AAAF	580	64.03	[ARHGEF25]
FLJ84317AAAF	577	64.61	[SLC22A16]
FLJ84321AAAF	379	42.19	[TMEM173]
FLJ84323AAAF	360	42.4	[DNAJC25]
FLJ84324AAAF	1027	117.36	[IQCH]
FLJ84325AAAF	657	73.3	[SLC44A1]
FLJ84326AAAF	577	63.18	[STAU1]
FLJ84327AAAF	386	43.82	[VPS36]
FLJ84330AAAF	434	47.46	[FAM83A]
FLJ84333AAAF	272	30.3	[PRKAB2]
FLJ84334AAAF	783	85.94	[PNPT1]
FLJ84335AAAF*	1085	124.27	[SRGAP1]
FLJ84337AAAF	967	109.54	[ANPEP]
FLJ84341AAAF	828	92.45	[FAM171B]
FLJ84343AAAF	437	49.6	[BYSL]
FLJ84345AAAF	400	43.99	[DOC2A]
FLJ84347AAAF*	510	55.22	[CNOT11]
FLJ84348AAAN	828	89.08	[PPP1R13L]
FLJ84349AAAF	842	95.43	[OSBPL7]
FLJ84350AAAF	510	56.25	[SLC16A14]
FLJ84352AAAF	547	60.69	[LACTB]
FLJ84353AAAF*	434	50.62	[RSRC2]
FLJ84356AAAF	343	37.64	[C5orf45]
FLJ84357AAAF	396	44.24	[WTAP]
FLJ84361AAAF*	1123	122.81	[USP36]
FLJ84362AAAF	220	24.4	[TIMP2]
FLJ84367AAAF	703	76.72	[ATF6B]
FLJ84368AAAF	377	40.14	[ZADH2]
FLJ84369AAAF	379	44.41	[FNTA]
FLJ84370AAAF	245	27.75	[YWHAZ]
FLJ84371AAAF	643	73.13	[TMEM62]
FLJ84372AAAN	302	34.22	[SCML1]
FLJ84373AAAF	676	78.33	[CASC1]
FLJ84375AAAF	853	98.24	[PDE6B]
FLJ84378AAAF	424	48.49	[PACSIN3]
FLJ84380AAAF	566	61.45	[RGS14]
FLJ84381AAAF	294	31.58	[YIF1B]
FLJ84382AAAF	847	94.62	[MATR3]
FLJ84386AAAF*	823	92	[NLGN1]
FLJ84387AAAF	321	36.75	[RASSF4]
FLJ84388WAAF	403	47.35	[TRMT10C]
FLJ84390AAAF	608	69.57	[DENND6A]
FLJ84394AAAF*	1208	132.82	[AMBRA1]
FLJ84397AAAF	582	64.89	[SHOC2]
FLJ84398AAAN	447	51.28	[BAG5]
FLJ84399AAAF	756	82.44	[RAB11FIP3]
FLJ84401AAAN	470	54.28	[ZNF436]
FLJ84402WAAF*	1127	125.49	[TP53BP2]
FLJ84403AAAF	944	95.7	[PROSER1]
FLJ84404AAAF	745	85.57	[EXOC3]
FLJ84405AAAF	1221	140.09	[STAG1]
FLJ84406AAAF	339	38.6	[ANXA2]
FLJ84410AAAN	671	74.3	[ZNF282]
FLJ84411AAAF	1055	122.22	[USP25]
FLJ84413AAAF	419	46.4	[RNF130]
FLJ84424AAAF	365	41.78	[GABRE]
FLJ84425AAAF	266	29.77	[DRAM2]
FLJ84428SAAN	1365	152.26	[WHSC1]
FLJ84431WAAF	259	26.72	[CHMP1A]
FLJ84436AAAF	662	73.87	[BMP2K]
FLJ84442AAAF	453	52.04	[PPP2R2D]
FLJ84450AAAF	666	74.16	[ABCG1]
FLJ84455AAAF	457	49.84	[PDLIM7]
FLJ84457AAAF	179	20.73	[ARL5A]
FLJ84458AAAF	437	51.56	[SNRNP70]
FLJ84459AAAN	627	71.87	[ZNF256]
FLJ84460AAAF	544	60.21	[LPCAT2]
FLJ84462AAAF	263	29.41	[C1orf35]
FLJ84463AAAF	267	29.66	[MMP7]
FLJ84471AAAF	253	30.45	[UTP11]
FLJ84472AAAF	419	47.16	[CPA1]
FLJ84473AAAF	303	34.27	[SEC22C]
FLJ84476AAAF	41	4.68	[LOC84843]
FLJ84488AAAF	337	37.47	[MARC1]
FLJ84489AAAF	313	35.24	[DIMT1]
FLJ84490AAAF	390	43.53	[CHI3L2]
FLJ84491WAAF	463	48.91	[FOXA2]
FLJ84492AAAF	322	35.74	[SLC35B1]
FLJ84493AAAF	351	39.49	[DTNBP1]
FLJ84494AAAF	271	30.04	[COMT]
FLJ84495AAAF	913	101.65	[PCSK5]
FLJ84501AAAF	417	47.97	[MTERF3]
FLJ84502AAAF	400	45.15	[WDFY2]
FLJ84503AAAN	520	57.91	[TBX22]
FLJ84505AAAF	802	85.11	[ALDH16A1]
FLJ84507AAAF	58	6.89	[SMIM11A]
FLJ84508AAAF	198	21.1	[FAM219B]
FLJ84509AAAF	464	50.82	[NDUFV1]
FLJ84510AAAF	469	51.28	[CFP]
FLJ84512WAAF	389	43.83	[MTFMT]
FLJ84523AAAF	410	47.49	[EPSTI1]
FLJ84527AAAF	57	6.19	[LINC01558]
FLJ84541AAAF	388	43.34	[P2RX4]
FLJ84543AAAF	273	30.86	[DNAJC27]
FLJ84547AAAF	205	22.94	[C20orf196]
FLJ84548AAAF	315	34.34	[GIPC2]
FLJ84554AAAN	682	78.24	[ZNF45]
FLJ84555AAAF	279	31.34	[MBLAC2]
FLJ84557AAAF	405	45.22	[ABHD1]
FLJ84558AAAF	887	100.39	[INTS6]
FLJ84560AAAF	258	28.22	[RHOU]
FLJ84563AAAF	464	51.54	[GFRA2]
FLJ84567SAAF	504	56.16	[SLC36A4]
FLJ84570AAAF	377	41.74	[HDAC8]
FLJ84571AAAN	953	106.36	[ZC3H18]
FLJ84572AAAF	221	25.41	[C11orf74]
FLJ84575AAAN	668	75.02	[MTA2]
FLJ84577AAAF	235	26.13	[MSRA]
FLJ84579AAAF	799	84.77	[ZXDA]
FLJ84580AAAF	188	20.76	[JOSD2]
FLJ84583AAAF	781	89.36	[GCFC2]
FLJ84585WAAF	454	47.58	[BCL3]
FLJ84588AAAF	388	40.42	[SSBP3]
FLJ84589AAAF	256	27.93	[RAB26]
FLJ84590AAAF	243	27.22	[TPK1]
FLJ84594AAAF	494	55.52	[RNPEPL1]
FLJ84602AAAN	180	19.74	[CENPM]
FLJ84604AAAF	253	28.3	[CD151]
FLJ84605AAAF	231	24.74	[LYPLA2]
FLJ84608AAAF	237	25.3	[CBR4]
FLJ84617AAAF	473	53.23	[DUS1L]
FLJ84618AAAF	349	37.78	[KLHDC9]
FLJ84621AAAF	233	25.25	[SOX15]
FLJ84623AAAF	350	40.59	[TMEM185B]
FLJ84624AAAF	900	101.12	[MARS]
FLJ84625AAAF	301	33.2	[NOSIP]
FLJ84627AAAF	203	23.12	[RAB24]
FLJ84628AAAF	217	24.78	[TMED3]
FLJ84629AAAF	181	20.6	[ARF3]
FLJ84631AAAF	340	37.33	[GNB2]
FLJ84632AAAF	399	44.26	[TERF2IP]
FLJ84633AAAF	737	82.57	[DDX50]
FLJ84634AAAF*	613	67.18	[GGA2]
FLJ84635AAAF	208	23.28	[FADD]
FLJ84637AAAF	244	25.79	[QDPR]
FLJ84641AAAF	399	43.57	[SIRT3]
FLJ84644AAAF	212	23.82	[DTYMK]
FLJ84646AAAF	148	15.96	[IFT20]
FLJ84647AAAN	464	49.56	[MYCN]
FLJ84648AAAF	163	18.24	[PIN1]
FLJ84649AAAF	160	18.27	[MAX]
FLJ84653AAAN	448	50.14	[PSEN2]
FLJ84654AAAF	396	43.59	[RTN4IP1]
FLJ84660AAAF	606	68.86	[TM9SF1]
FLJ84662AAAF	337	39.16	[CAB39L]
FLJ84663AAAF	494	56.44	[DNAJC7]
FLJ84665AAAF	460	49.63	[SLC39A8]
FLJ84666AAAF	275	30.34	[PROSC]
FLJ84667AAAF	140	15.67	[CCDC126]
FLJ84670AAAF	262	29.28	[MRRF]
FLJ84671AAAF	429	45.92	[RUNX3]
FLJ84672AAAF	243	26.22	[CTHRC1]
FLJ84673AAAF	518	56.18	[BACE2]
FLJ84675AAAF	299	33.3	[PHB2]
FLJ84676AAAF	626	71.63	[NXF2], [NXF2B]
FLJ84679AAAF	356	37.77	[NFKBIB]
FLJ84682AAAF	634	71.67	[KLHL22]
FLJ84683AAAF	259	30.98	[KRCC1]
FLJ84684AAAN	378	41.61	[CCDC74A]
FLJ84685AAAF	1141	129.56	[TTC17]
FLJ84686AAAF	400	44.9	[SIRT7]
FLJ84689AAAF	406	46.22	[PIP4K2A]
FLJ84691AAAF	464	52.51	[SNAP47]
FLJ84695AAAF	277	31.19	[ZWINT]
FLJ84698AAAF	190	21.18	[COMMD1]
FLJ84701AAAF*	493	54.77	[CETP]
FLJ84703AAAF	505	53.9	[SNTA1]
FLJ84704AAAF	304	34.77	[KATNBL1]
FLJ84706AAAF	569	62.75	[SLC43A2]
FLJ84707AAAN	518	57.71	[TBX5]
FLJ84708AAAF	364	39.73	[CD33]
FLJ84709AAAN	544	62.92	[ZNF502]
FLJ84710AAAN	533	60.02	[RBM46]
FLJ84711AAAF	239	25.93	[TTC9B]
FLJ84712AAAF	456	51.8	[GABRA1]
FLJ84713AAAF	149	16.51	[CST6]
FLJ84718AAAF	250	28.73	[KCNIP4]
FLJ84719AAAF*	553	60.55	[GLYR1]
FLJ84730AAAF	306	35.58	[RPF2]
FLJ84731AAAF	348	39.63	[PSTK]
FLJ84732AAAF	1283	142.87	[PEX1]
FLJ84733AAAF*	1042	114.76	[ATP2A2]
FLJ84734AAAF	411	46.59	[TRMT44]
FLJ84735AAAF	337	36.56	[LIX1L]
FLJ84737AAAF	512	57.45	[TIGD4]
FLJ84740AAAF	926	103.44	[ETAA1]
FLJ84742AAAF	506	56.03	[SLC38A2]
FLJ84743AAAF	1004	113.74	[HPS3]
FLJ84751AAAF	423	46.66	[MPI]
FLJ84752AAAF	367	41.91	[LRRC28]
FLJ84754AAAF	367	43.29	[FBXO25]
FLJ84756AAAF	395	42.48	[GABPB1]
FLJ84761AAAN	541	57.88	[ZNF513]
FLJ84763AAAN	1136	131.99	[MYO1B]
FLJ84765AAAF	351	39.05	[WNT4]
FLJ84766AAAF	523	59.72	[ADCK1]
FLJ84770AAAF	1019	108	[INTS5]
FLJ84772AAAF	523	57.9	[GPT2]
FLJ84773AAAF	518	56.89	[RIPK3]
FLJ84774AAAF	385	43.38	[MTFR2]
FLJ84775AAAF	929	103.71	[SCYL2]
FLJ84777AAAF	351	39.6	[TMOD2]
FLJ84778AAAF	487	56.03	[LPCAT3]
FLJ84780AAAF	452	50.97	[ETNK1]
FLJ84783AAAF	432	46.51	[SUCLG2]
FLJ84784AAAF	624	65.7	[UBQLN2]
FLJ84787AAAF	167	19.13	[PTP4A2]
FLJ84788AAAF	88	10.6	[LYRM5]
FLJ84790AAAF	360	39.47	[TMEM198]
FLJ84791AAAF	602	66.02	[CKAP4]
FLJ84792AAAF	381	44.25	[GNA12]
FLJ84793WAAF	232	25.91	[TMEM129]
FLJ84794WAAF	400	46.53	[TBC1D13]
FLJ84795AAAF	361	39.77	[ZBTB37]
FLJ84798AAAF	285	32.95	[TPM3]
FLJ84799AAAF	275	29.57	[EXOSC3]
FLJ84801AAAF	424	44.29	[ACAA1]
FLJ84802AAAF	194	22	[NME6]
FLJ84803AAAF	307	34.57	[SLC25A17]
FLJ84806AAAF	625	68.73	[TRMT2A]
FLJ84807AAAF	425	46.56	[SCRN2]
FLJ84808AAAF	448	49.54	[AZIN1]
FLJ84817AAAN	509	56.14	[SOX9]
FLJ84818AAAF	392	42.91	[SEPHS1]
FLJ84819AAAF	309	34.1	[SDR16C5]
FLJ84821AAAF	290	33.54	[RSRP1]
FLJ84823AAAF	428	48.99	[DDX39B]
FLJ84825AAAF	168	17.49	[ATP5D]
FLJ84826AAAF	1265	147.94	[PLCG2]
FLJ84827AAAF	361	39.33	[HMBS]
FLJ84828AAAF	471	54.23	[NONO]
FLJ84832AAAF	527	59.46	[PPIL2]
FLJ84837AAAF	842	93.89	[ABCB6]
FLJ84839AAAF	1011	113.74	[MAN2B1]
FLJ84840AAAF	235	27.28	[TMED9]
FLJ84846AAAF	213	23.79	[STARD5]
FLJ84847AAAF	380	40.7	[FOS]
FLJ84849AAAF	261	28.67	[KLK2]
FLJ84852AAAF	328	35.11	[HEYL]
FLJ84853AAAF	827	90.2	[PFKL]
FLJ84854AAAF	280	31.69	[HUS1]
FLJ84855AAAF	333	39	[FAXDC2]
FLJ84856AAAF	654	74.39	[NGLY1]
FLJ84859AAAF	181	20.36	[ISG20]
FLJ84860AAAN	782	89.28	[ERCC3]
FLJ84862AAAF	728	84.65	[HOOK1]
FLJ84864AAAF	407	43.38	[DAZAP1]
FLJ84866AAAF	200	21.81	[ITGB1BP1]
FLJ84867AAAF	324	36.95	[ALG5]
FLJ84869AAAF	347	40.09	[IQCD]
FLJ84872AAAF	327	35.85	[DHRS13]
FLJ84873AAAN	680	74.85	[PHF21A]
FLJ84874AAAF	405	44.51	[CTH]
FLJ84877AAAF	160	17.89	[PMP22]
FLJ84878AAAF	523	55.86	[NPEPL1]
FLJ84879AAAF	239	25.44	[MS4A4A]
FLJ84881AAAF	78	8.96	[DLEU1]
FLJ84884AAAF	323	34.83	[AQP4]
FLJ84885AAAN	563	63.6	[ZKSCAN1]
FLJ84887AAAN	367	39.3	[DUSP1]
FLJ84889AAAF	444	50.46	[IFI44]
FLJ84890AAAF	1052	121.91	[SMARCA5]
FLJ84891AAAF	340	36.33	[HMGCLL1]
FLJ84892AAAF	393	44.93	[HPD]
FLJ84893AAAF	776	87.1	[ADAM20]
FLJ84896AAAF	893	102.23	[FILIP1L]
FLJ84903AAAF	698	79.87	[GLE1]
FLJ84904AAAF	790	90.02	[KIF9]
FLJ84905AAAF	603	69.93	[MTM1]
FLJ84906WAAN	513	54.67	[KLF4]
FLJ84907AAAF	481	50.48	[CELF6]
FLJ84909AAAN	611	69.29	[LTA4H]
FLJ84910AAAF	271	27.91	[OLIG1]
FLJ84911AAAF	141	15.68	[OPALIN]
FLJ84912AAAF*	349	38.86	[KHDRBS2]
FLJ84913AAAN	1054	120.97	[CEBPZ]
FLJ84918AAAF	566	61.61	[SLC5A10]
FLJ84919AAAF	830	94.5	[WDR75]
FLJ84921AAAF	571	64.73	[GALNT2]
FLJ84927AAAF	412	46.37	[SKA3]
FLJ84928AAAF	402	46.94	[ZNF322]
FLJ84931AAAF	311	35.42	[VASH2]
FLJ84932AAAF	323	35.56	[ERCC1]
FLJ84934AAAF	902	95.45	[NFATC4]
FLJ84935AAAF	733	81.86	[EPB41L5]
FLJ84939AAAF	474	53.35	[RBM45]
FLJ84944AAAF	881	95.44	[ARHGAP17]
FLJ84946WAAF	405	44.78	[SLC22A23]
FLJ84948AAAN	406	45.63	[PSMC5]
FLJ84950WAAF	260	28.86	[HAGH]
FLJ84951AAAF	737	83.79	[GYS1]
FLJ84952WAAF	433	49.41	[LGMN]
FLJ84953AAAF	219	23.93	[BNIP3L]
FLJ84954AAAF	432	47.72	[AHCY]
FLJ84955AAAF*	627	70.76	[CCDC22]
FLJ84957AAAF	340	38.5	[RFC5]
FLJ84961AAAF*	641	70	[WBP11]
FLJ84964AAAF	338	37.92	[SCAMP1]
FLJ84967AAAN	457	50.79	[KLF5]
FLJ84968AAAF	397	46.02	[B3GNT2]
FLJ84972AAAF	209	21.94	[TIMM23]
FLJ84974AAAF	335	37.12	[B3GAT3]
FLJ84976AAAF	313	34.06	[SGTA]
FLJ84977AAAF	393	43.93	[B4GALT3]
FLJ84980AAAF	162	18.76	[SNX3]
FLJ84981AAAF	375	41.79	[ACTG1]
FLJ84983AAAN	265	29	[APH1A]
FLJ84985WAAF	297	33.73	[MEMO1]
FLJ84986AAAF	326	34.77	[NUP35]
FLJ84987AAAN	673	71.28	[FOXO3]
FLJ84988AAAF	739	81.28	[VCAM1]
FLJ84990AAAF	433	48.03	[GSK3B]
FLJ84991AAAF	606	64.95	[MAGED2]
FLJ84999WAAN	517	58.5	[USP30]
FLJ85004AAAF	115	12.67	[CCK]
FLJ85005AAAF	288	31.79	[PBLD]
FLJ85007AAAF	213	23.92	[IFT43]
FLJ85009AAAF	379	40.68	[RTCA]
FLJ85015AAAF	375	42.82	[UBE2Q2]
FLJ85018AAAF	464	51.57	[SRPX]
FLJ85022AAAF	556	62	[UTP18]
FLJ85029AAAN	521	59.82	[MSL3]
FLJ85030AAAF	183	19.68	[ANKRD39]
FLJ85034AAAN	484	56.21	[IFIT2]
FLJ85035AAAF	304	33.53	[DPPA4]
FLJ85036AAAF	982	109.42	[CBLB]
FLJ85037AAAF	571	65.02	[RNF168]
FLJ85039AAAF	376	43.18	[FMOD]
FLJ85044AAAF	318	35.41	[LCORL]
FLJ85047AAAF	1099	120.7	[R3HDM1]
FLJ85050AAAF	533	61.28	[ZNF26]
FLJ85052AAAF	458	52.49	[ZNF19]
FLJ85053AAAF	649	71.44	[LSR]
FLJ85054AAAF	984	112.85	[MORC1]
FLJ85055WAAF	483	54.69	[DDX25]
FLJ85056AAAF	328	37.43	[SUPT3H]
FLJ85057AAAN	706	75.85	[TCF12]
FLJ85060AAAF	548	61.19	[CPNE2]
FLJ85062AAAN	684	77	[SKIL]
FLJ85066AAAN	724	80.01	[GAB1]
FLJ85067AAAF	483	54.42	[DDX6]
FLJ85072AAAF	1342	148.1	[ERBB3]
FLJ85073AAAF	380	42.5	[GPR132]
FLJ85077AAAF	391	42.33	[RBMX]
FLJ85078AAAF	218	25.06	[EIF3K]
FLJ85082AAAF	391	44.34	[ELMOD3]
FLJ85084AAAF	552	59.66	[FAM234A]
FLJ85087WAAF	446	50.92	[ZNF3]
FLJ85089WAAN	646	70.9	[HSPA8]
FLJ85091AAAF	641	70.05	[HSPA1B]
FLJ85092AAAF	179	20.3	[NUDT1]
FLJ85093AAAF	466	53.65	[VIM]
FLJ85094AAAF	239	26.48	[AK2]
FLJ85096AAAF	364	42.07	[AGPAT5]
FLJ85100AAAF	599	60.9	[NUP58]
FLJ85102AAAN	328	35.2	[MSI2]
FLJ85103AAAN	496	55.87	[ZSCAN5A]
FLJ85104AAAF	207	23.36	[NAT9]
FLJ85105AAAF	194	21.44	[DESI2]
FLJ85113AAAF	408	44.97	[ZNF764]
FLJ85114AAAF	346	39.25	[POLR1C]
FLJ85122AAAF	337	38.13	[C11orf49]
FLJ85125AAAN	893	99.33	[MVP]
FLJ85126AAAF	558	63.43	[FANCC]
FLJ85128AAAF	542	60.08	[HNRNPLL]
FLJ85133AAAF	164	17.84	[RNASEH2C]
FLJ85134AAAF	1087	121	[SUPT5H]
FLJ85137AAAF	272	31.28	[FAM124B]
FLJ85140AAAF	833	96.73	[CCDC110]
FLJ85141AAAF	349	39.04	[ISL1]
FLJ85142AAAF	429	48.63	[SRFBP1]
FLJ85146AAAF	221	24.84	[RAB28]
FLJ85149AAAF	870	98.06	[DNM2]
FLJ85150AAAF	446	48.69	[WIPI1]
FLJ85151AAAF	329	37.73	[CD86]
FLJ85161AAAF	1220	138.19	[BRPF1]
FLJ85163AAAF	475	55.2	[GABRG2]
FLJ85165AAAF	951	104.05	[CC2D1A]
FLJ85166AAAF	643	72.06	[SLC27A4]
FLJ85168AAAF	386	43.41	[HIBCH]
FLJ85171AAAF	361	39.94	[WDR45]
FLJ85173AAAF	392	44.65	[SPOPL]
FLJ85176AAAF	155	16.13	[ID1]
FLJ85179AAAN	229	26.17	[RABL2A]
FLJ85181AAAF	489	55.21	[LMBR1L]
FLJ85185AAAF	738	82.45	[PECAM1]
FLJ85187AAAF	282	29.13	[IGFBP7]
FLJ85189WAAF	298	32.85	[SLC25A5]
FLJ85200AAAF	141	15.59	[SPANXN3]
FLJ85201AAAF	85	9.78	[CDC26]
FLJ85202AAAF	193	21.71	[ANXA2R]
FLJ85217WAAF	160	17.82	[GADD45B]
FLJ85233WAAF	172	19.47	[C10orf126]
FLJ85239AAAF	149	16.62	[FAM72A]
FLJ85240AAAF	193	22.09	[C2orf80]
FLJ85254WAAF	128	15.29	[LINC01553]
FLJ85284WAAF	94	10.53	[SFTA3]
FLJ85292WAAF	140	15.34	[THEG5]
FLJ85295WAAF	173	19.14	[C12orf74]
FLJ85302WAAF	124	14.09	[CCDC153]
FLJ85318WAAF	97	11.27	[TSTD3]
FLJ85320WAAF	139	15.01	[LOC388820]
FLJ85332WAAF	107	11.44	[ARMS2]
FLJ85333WAAF	434	48.86	[GOLGA8G]
FLJ85390SAAN	292	32.47	[SNAI3]
FLJ85399SAAF	224	25.17	[FAM180B]
FLJ85400SAAN	398	41.96	[SP5]
FLJ85403SAAF	408	45.55	[SLX4IP]
FLJ85404SAAN	572	61.88	[DPYSL4]
FLJ85416AAAN	596	64.68	[MYLK2]
FLJ85420SAAN	166	18.23	[HES5]
FLJ85427AAAN	1267	137.56	[ZNF592]
FLJ85428AAAN	615	66.16	[HIC2]
FLJ85450AAAF	538	60.25	[KPNA1]
FLJ85452AAAF	653	71.97	[TRIM32]
FLJ85459AAAF	763	84.28	[FOXM1]
FLJ85465AAAF	595	69.67	[NF2]
FLJ85466AAAF	487	56.75	[RGS7]
FLJ85467AAAF	756	87.06	[DIEXF]
FLJ85468AAAF	538	61.11	[SPATA18]
FLJ85470AAAN	482	50.53	[BHLHE41]
FLJ85472AAAF*	790	87.92	[CDH18]
FLJ85473AAAF	294	33.36	[MPPED2]
FLJ85476AAAN	373	42.79	[LDB2]
FLJ85481AAAN	1017	111.84	[HIRA]
FLJ85482AAAF	508	56.64	[HMGCS2]
FLJ85484AAAF*	364	40.45	[POPDC2]
FLJ85486AAAF	614	66.81	[NR1D1]
FLJ85487AAAF	442	50.59	[PLVAP]
FLJ85488AAAF	429	46.36	[SLC37A4]
FLJ85490AAAF	569	65.4	[IL1R1]
FLJ85498AAAN	217	24.85	[GH1]
FLJ85501SAAF	521	58.69	[PPP3CA]
FLJ85505AAAF	785	80.69	[SP1]
FLJ85506AAAF	205	22.66	[RHOQ]
FLJ85507SAAF	766	88.28	[DPP4]
FLJ85509AAAF	953	107.14	[COPB1]
FLJ85510AAAF	491	55.54	[GPS1]
FLJ85512AAAF	470	53.54	[DES]
FLJ85515AAAF	367	41.17	[SGK2]
FLJ85518AAAF	400	45.57	[MAPKAPK2]
FLJ85522SAAN	499	56.37	[CAMK2D]
FLJ85543SAAN	1021	110.7	[EPHB6]
FLJ85552AAAF	558	61.4	[GLUD1]
FLJ85554AAAF	679	76.96	[KIF2A]
FLJ85555AAAF	868	96.02	[PDCD6IP]
FLJ85556AAAF	933	104.1	[CTNND1]
FLJ85558AAAF	709	78.37	[CAPRIN1]
FLJ85563AAAF	375	39.85	[ADH1B]
FLJ85564AAAF	375	39.87	[ADH1C]
FLJ85565AAAF	777	85.66	[NR3C1]
FLJ85566AAAF	533	56.92	[RXRB]
FLJ85567AAAF	414	45.57	[NR2F2]
FLJ85568AAAF	598	66.59	[NR4A2]
FLJ85569SAAF	433	49.65	[NR1I2]
FLJ85570AAAF	556	60.34	[TCP1]
FLJ85571AAAF	544	60.4	[CCT3]
FLJ85572AAAF	530	57.77	[CCT6B]
FLJ85573AAAF	548	59.62	[CCT8]
FLJ85574AAAF	582	66.9	[LARP7]
FLJ85575SAAF	865	97.2	[PROM1]
FLJ85578AAAF	195	20.98	[CYBA]
FLJ85580AAAF	296	33.23	[MYD88]
FLJ85581AAAF	100	10.87	[EIF4EBP3]
FLJ85582AAAF	217	25.1	[EIF4E]
FLJ85583SAAF	1403	154.8	[EIF4G1]
FLJ85584AAAF	268	28.32	[CAPNS1]
FLJ85585SAAF	454	50.57	[MYC]
FLJ85586WAAN	360	38.57	[POU5F1]
FLJ85587AAAF	407	43.96	[RBMS2]
FLJ85588AAAF	1327	141.98	[TNKS]
FLJ85590SAAF	1585	176.65	[EIF4G3]
FLJ85591AAAN	225	25.1	[ARHGDIG]
FLJ85592AAAF	191	21.26	[CDC42]
FLJ85593SAAF	201	23.31	[RANBP1]
FLJ85594AAAF	317	34.31	[SOX2]
FLJ85595WAAF	201	22.84	[PSMB2]
FLJ85596SAAF	566	61.58	[FBLN1]
FLJ85600SAAF	748	86.2	[SMURF2]
FLJ85602AAAF	1087	114.54	[UBAP2L]
FLJ85603AAAF	910	102	[SND1]
FLJ85604AAAF	399	44.22	[RRAGC]
FLJ85605AAAF	615	67.26	[VGF]
FLJ85607AAAF	427	49.13	[DDX39A]
FLJ85608AAAF	783	87.34	[DDX21]
FLJ85609AAAF	202	22	[U2AF1L4]
FLJ85610AAAF	483	51.62	[CELF1]
FLJ85614WAAF	200	22.73	[PABPC1L2B]
FLJ85616SAAN	269	30.25	[CPSF4]
FLJ85619SAAF	593	64.07	[RBM47]
FLJ85620AAAF	647	71.72	[CEP72]
FLJ85621SAAF	464	53.28	[CDK8]
FLJ85622AAAF	233	27.25	[MED7]
FLJ85624AAAF	178	19.52	[MED28]
FLJ85626AAAF	747	78.17	[MED25]
FLJ85627SAAF	632	71.17	[FMR1]
FLJ85628AAAF	712	78.8	[LRCH3]
FLJ85629AAAF	743	76.47	[POU2F1]
FLJ85631AAAF	72	8.67	[RABGAP1L]
FLJ85632AAAN	1074	124.18	[PLD1]
FLJ85633AAAF	490	53.84	[CYP2W1]
FLJ85634AAAF	520	59.85	[CYP4F2]
FLJ85635AAAF	137	14.87	[CREM]
FLJ85638AAAF	870	96.46	[EPAS1]
FLJ85641AAAF	729	81.99	[IFI16]
FLJ85642AAAF	382	40.99	[MBNL1]
FLJ85644AAAF	510	57.84	[ETV5]
FLJ85648AAAF	100	10.66	[HMGN1]
FLJ85649AAAF	107	11.68	[HMGA1]
FLJ85650SAAN	230	25.35	[HOXA7]
FLJ85652AAAF	486	52.44	[MECP2]
FLJ85656SAAN	772	84.7	[NFE2L1]
FLJ85657WAAN	441	48.87	[NFIX]
FLJ85658AAAF	189	21.23	[NRAS]
FLJ85661SAAN	644	67.56	[FUBP1]
FLJ85663AAAF	608	67.45	[TOMM70A]
FLJ85664AAAF	211	23.66	[SCG5]
FLJ85666AAAF	730	77.52	[HNRNPM]
FLJ85667AAAN	645	72.93	[PDIA4]
FLJ85668SAAF	277	29.97	[PSMB7]
FLJ85671SAAF	486	51.97	[CELF4]
FLJ85672AAAN	324	35.92	[YBX1]
FLJ85673WAAF	394	43.79	[PA2G4]
FLJ85674AAAN	570	61.83	[ZNF76]
FLJ85676WAAN	513	56.67	[RTKN]
FLJ85677AAAN	748	85.94	[STAT4]
FLJ85678AAAN	476	52.86	[TFEB]
FLJ85679AAAN	1105	122.91	[SMARCC1]
FLJ85681AAAN	761	86.25	[ZNF711]
FLJ85682SAAN	435	48.68	[TEAD3]
FLJ85683AAAN	434	47.19	[PBX3]
FLJ85684AAAN	800	90.25	[SART1]
FLJ85685AAAN	743	79.84	[TLE2]
FLJ85686AAAN	411	46.75	[SNAPC3]
FLJ85687AAAN	958	96.76	[TCOF1]
FLJ85688AAAN	149	17.4	[ZNF69]
FLJ85689AAAN	430	45.88	[PBX2]
FLJ85690SAAN	376	40.15	[XBP1]
FLJ85691SAAN	580	66.05	[MBD4]
FLJ85693SAAN	482	58.04	[ZRSR2]
FLJ85694SAAN	712	75.07	[TBX2]
FLJ85695SAAN	515	58.23	[SMARCD1]
FLJ85696SAAN	170	19.31	[UBE2V1]
FLJ85699WAAN	330	37.4	[ZRANB2]
FLJ85700SAAN	544	60.61	[CDYL]
FLJ85701WAAN	613	64.9	[SP2]
FLJ85702AAAN	251	28.29	[C4BPB]
FLJ85703AAAN	406	45.7	[SERPINA5]
FLJ85708WAAN	366	38.65	[PCBP2]
FLJ85709SAAN	1276	137.88	[CAMSAP3]
FLJ85710SAAN	938	102.98	[DDX42]
FLJ85714AAAN	258	28.86	[SNF8]
FLJ85715AAAN	676	76.67	[TCF25]
FLJ85716AAAN	393	43.7	[IRF9]
FLJ85717WAAN	519	61.56	[ZFP30]
FLJ85718WAAN	182	19.54	[MSRB2]
FLJ85720SAAN	594	64.07	[ARID5A]
FLJ85721AAAN	727	82.79	[CTCF]
FLJ85722AAAN	534	60.61	[POLR3C]
FLJ85724AAAN	954	105.94	[SMARCAL1]
FLJ85725AAAN	146	16.97	[LDOC1]
FLJ85726AAAN	193	22.77	[CFAP20]
FLJ85727AAAN	288	31.18	[KLF13]
FLJ85729AAAN	971	110.54	[ZC3H7A]
FLJ85730AAAN	399	44.2	[LEF1]
FLJ85731AAAN	384	40.89	[SOX18]
FLJ85733SAAN	772	85.92	[L3MBTL1]
FLJ85735AAAN	433	48.63	[PSMC2]
FLJ85736AAAF	195	22.25	[PXMP2]
FLJ85737AAAN	494	55.02	[UGDH]
FLJ85738WAAN	168	19.67	[ARPC4]
FLJ85739AAAN	654	72.33	[HSPA5]
FLJ85741AAAN	306	34.95	[TAAR2]
FLJ85742SAAN	933	102.96	[TPO]
FLJ85746AAAN	596	65.27	[HSF5]
FLJ85750AAAN	547	60.29	[BHLHB9]
FLJ85751AAAN	529	61.34	[ZNF490]
FLJ85752AAAN	292	33.31	[FOXR1]
FLJ85755WAAN	861	95.62	[ZNF618]
FLJ85756AAAN	354	37.19	[CREBZF]
FLJ85757AAAN	328	38.14	[SUDS3]
FLJ85759AAAN	81	9.17	[CTNNBIP1]
FLJ85760AAAN	236	25.19	[EID2]
FLJ85761AAAN	531	58.08	[ZNF837]
FLJ85762AAAN	387	41.27	[SLC2A4RG]
FLJ85763AAAN	1147	125.87	[SCAF4]
FLJ85765SAAN	480	54.07	[GPBP1]
FLJ85770WAAN	261	29.72	[LASP1]
FLJ85771AAAN	298	33.06	[SLC25A4]
FLJ85773AAAN	460	50.47	[TFAP2B]
FLJ85777AAAN	435	49.71	[RNFT1]
FLJ85784AAAN	1025	113.24	[OBSL1]
FLJ85785AAAN	1102	126.45	[PIK3CG]
FLJ85786AAAN	728	81.62	[PIK3R2]
FLJ85787SAAN	479	55.77	[AKT3]
FLJ85788SAAN	149	16.89	[UBE2D3]
FLJ85789AAAN	708	79.88	[MYH2]
FLJ85792AAAN	262	31.24	[TNNT1]
FLJ85793SAAN	173	19.53	[MYL5]
FLJ85794AAAN	284	32.99	[TPM2]
FLJ85796AAAN	490	54.86	[MDM4]
FLJ85797WAAN	525	58.25	[PMPCA]
FLJ85798AAAN	1239	139.56	[POLG]
FLJ85799WAAN	584	61.44	[ZBTB7A]
FLJ85800AAAN	426	47.35	[NMUR1]
FLJ85801AAAN	540	60.99	[GRB14]
FLJ85803AAAN	549	58.04	[SPNS2]
FLJ85805AAAN	88	10.53	[COX6B2]
FLJ85806AAAN	1264	147.16	[RGS22]
FLJ85808AAAN	402	45.29	[SEMG1]
FLJ85809AAAN	314	34.89	[MAGEA6]
FLJ85810WAAN	594	66.34	[CCDC36]
FLJ85812WAAN	58	6.71	[ROPN1]
FLJ85813SAAN	389	44.53	[KIAA0100]
FLJ85814SAAN	183	20.66	[LYPD6B]
FLJ85816SAAN	43	4.71	[BAGE5]
FLJ85817AAAN	116	12.76	[GAGE2D], [GAGE8]
FLJ85818WAAN	136	15.41	[CT62]
FLJ85819AAAN	559	61.2	[BORA]
FLJ85824AAAN	419	47.22	[PSG1]
FLJ85826AAAN	424	47.5	[PSG6]
FLJ85828SAAN	419	47.03	[PSG7]
FLJ85836AAAF	440	49.58	[LCAT]
FLJ85842AAAN	1089	122.07	[TTI1]
FLJ85854WAAN	445	50.73	[NPY5R]
FLJ85858AAAN	127	14.21	[FABP1]
FLJ85870WAAN	105	11.53	[CORT]
FLJ85876AAAN	332	35.77	[FAM131B]
FLJ85916AAAF	189	20.97	[CAPS]
FLJ85918SAAN	467	54.29	[GABRG3]
FLJ85921SAAN	458	51.84	[HTR2C]
FLJ85925AAAN	97	11.52	[CHCHD7]
FLJ85926AAAN	79	9.46	[CMC2]
FLJ85927AAAN	202	22.05	[TMEM223]
FLJ85928SAAN	239	25.5	[RBM38]
FLJ85929WAAN	214	24.37	[CPTP]
FLJ85930WAAN	94	10.92	[ATP5J2]
FLJ85932AAAN	483	53.7	[KRT8]
FLJ85933SAAN	589	64.13	[HNRNPL]
FLJ85935AAAN	328	35.14	[IGFBP2]
FLJ85937SAAN	911	100.33	[CNTN5]
FLJ85938AAAN	147	16.62	[MGST2]
FLJ85940SAAN	699	77.91	[C10orf90]
FLJ85941AAAN	855	96.26	[SPICE1]
FLJ85942AAAN	934	104.74	[MSH2]
FLJ85943SAAN	603	69.65	[HAUS3]
FLJ85946SAAN	115	13.09	[POLR2J2]
FLJ85948AAAN	593	68.02	[PTPN9]
FLJ85949AAAN	833	92.77	[KIFC3]
FLJ85950AAAN	514	61.83	[CFAP53]
FLJ85952AAAN	762	85.64	[CEP85]
FLJ85956SAAN	670	75.05	[CCDC114]
FLJ85957AAAN	501	56.83	[CHD2]
FLJ85960AAAN	408	44.97	[SERBP1]
FLJ85961WAAF	439	45.16	[COL26A1]
FLJ85971SAAN	852	92.9	[KDM1A]
FLJ85972AAAN	724	83.6	[PIK3R1]
FLJ85985AAAN	183	20.88	[SAP30L]
FLJ85987SAAF	919	103.28	[NPEPPS]
FLJ85988WAAN	488	56.49	[KIAA0391]
FLJ85990AAAN	234	25.9	[PSMA2]
FLJ85991AAAN	377	40.74	[PSMD4]
FLJ85995AAAF	252	28.23	[SPINT2]
FLJ85996AAAN	474	52.94	[GC]
FLJ85997AAAN	317	36.43	[CA5B]
FLJ85999AAAN	310	34.58	[PSMD14]
FLJ86006AAAN	496	56.81	[NMT1]
FLJ86008AAAN	331	36.92	[RABGGTB]
FLJ86009AAAF	613	66.05	[SEC24A]
FLJ86011AAAN	195	22.15	[COMMD3]
FLJ86019AAAN	770	86.34	[COG7]
FLJ86023AAAN	736	78.95	[DVL2]
FLJ86028AAAN	1129	125.97	[WDHD1]
FLJ86030AAAN	1202	135.35	[PAN2]
FLJ86034SAAN	354	39.6	[ATXN7L3]
FLJ86036AAAN	509	57.41	[HARS]
FLJ86037AAAN	747	85.27	[EZH1]
FLJ86038SAAN	319	35.25	[QKI]
FLJ86039AAAN	240	27.87	[U2AF1]
FLJ86040WAAN	491	57.11	[ZNF222]
FLJ86041SAAN	574	65.52	[PRKAA1]
FLJ86042AAAF	532	61.57	[ZNF20]
FLJ86043AAAN	789	86.64	[ARNT]
FLJ86044AAAN	847	94.14	[STAT6]
FLJ86045AAAN	341	36.31	[PAX9]
FLJ86046AAAN	669	72.43	[HIF3A]
FLJ86047SAAN	589	66.12	[FARSB]
FLJ86048AAAN	775	87.8	[QARS]
FLJ86050WAAN	563	65.86	[ZNF529]
FLJ86054WAAN	379	40.12	[FOXF1]
FLJ86056AAAF	664	74.14	[LMNA]
FLJ86057AAAF	229	25.76	[UBB]
FLJ86058AAAN	435	49.65	[AP2M1]
FLJ89003AAAN	1748	195.46	[TJP1]
FLJ89004AAAN	1663	187.15	[C3]
FLJ89008AAAN	347	39.58	[NODAL]
FLJ89011AAAN	1300	141.42	[ZNF536]
FLJ89012AAAN	760	86.91	[ERCC2]
FLJ89013AAAN	595	66.22	[ESR1]
FLJ89014AAAN	402	44.41	[LHX5]
FLJ89015AAAN	277	29.24	[NKX6-2]
FLJ89016AAAN	101	10.84	[PF4]
FLJ89017AAAF	115	12.86	[PTH]
FLJ89018AAAN	418	47.52	[CENPU]
FLJ89019AAAN	256	27.81	[PRTN3]
FLJ89021AAAN	610	66.66	[SELE]
FLJ89022WAAN	60	6.59	[SMIM3]
FLJ90018AAAN	636	68.67	[LTBP4]
FLJ90022AAAN	423	45.83	[FAM43A]
FLJ90023AAAF	370	40.04	[GJD4]
FLJ90035AAAF	357	39.31	[SNRNP40]
FLJ90037AAAF	312	35.57	[OSR2]
FLJ90038AAAF	517	59.07	[CERCAM]
FLJ90039AAAF	377	42.6	[ERGIC2]
FLJ90043AAAF	739	83.02	[GARS]
FLJ90051AAAN	412	45.84	[DCAF10]
FLJ90057AAAF	377	41.9	[TPST2]
FLJ90058AAAF	577	67.75	[ZNF573]
FLJ90061AAAF	463	51.13	[RUVBL2]
FLJ90065AAAF	441	50.1	[ZBTB8A]
FLJ90066AAAF	149	14.98	[CEND1]
FLJ90067AAAF	310	33.99	[ABHD17A]
FLJ90068AAAF	215	21.69	[SFT2D3]
FLJ90069AAAF	388	43.77	[ERGIC3]
FLJ90072AAAF	440	48.9	[TTC5]
FLJ90075AAAN	789	86.09	[BOC]
FLJ90079AAAF	389	43.41	[CBX8]
FLJ90089AAAF	239	27.34	[ANKRD36B]
FLJ90091AAAN	394	40.23	[PRRT2]
FLJ90093AAAF	231	25.84	[PRRG3]
FLJ90094AAAF	590	66.1	[CHRM3]
FLJ90104AAAF	193	21.39	[PERP]
FLJ90106AAAN	444	49.55	[STT3B]
FLJ90110AAAF	266	29.61	[OSR1]
FLJ90112AAAF	581	64.11	[MATN4]
FLJ90119AAAF	240	26.4	[TMEM86A]
FLJ90121AAAF	528	59.94	[NSMF]
FLJ90123AAAF	196	21.8	[SERTAD3]
FLJ90132AAAN	405	45.35	[BRD7]
FLJ90136AAAF	369	42.19	[TRAM1L1]
FLJ90138AAAF	447	49.82	[TBL2]
FLJ90144AAAF	692	77.24	[MTO1]
FLJ90151AAAF	374	41.43	[TMEFF2]
FLJ90156AAAF	863	96.33	[PTGFRN]
FLJ90157AAAF	707	78.51	[ZCCHC8]
FLJ90162AAAF	229	25.75	[FAM213A]
FLJ90166AAAN	501	55.63	[APCDD1L]
FLJ90167AAAF	245	27.46	[TMEM116]
FLJ90169AAAF	415	45.03	[SLC52A3]
FLJ90171AAAF	236	24.7	[SERTAD1]
FLJ90174AAAF	423	49.48	[PIGM]
FLJ90175AAAF	508	57.12	[TBC1D10A]
FLJ90177AAAF	622	71.22	[GALNT6]
FLJ90178AAAF	427	47.45	[PUS1]
FLJ90180AAAF	398	41.78	[S1PR5]
FLJ90182AAAF	563	65.22	[CTNNBL1]
FLJ90186AAAF	161	17.51	[TMEM159]
FLJ90187AAAF	428	46	[ISLR]
FLJ90188AAAF	285	31.67	[SLAMF8]
FLJ90192AAAF	721	80.12	[PRKD2]
FLJ90193AAAF	471	47.79	[SLC16A11]
FLJ90195AAAF	446	49.35	[GRWD1]
FLJ90196AAAF	198	22.52	[TMEM9B]
FLJ90198AAAN	441	50.29	[ZNF485]
FLJ90200AAAF	321	34.63	[ATOH8]
FLJ90201AAAF	593	67.57	[PGBD3]
FLJ90203AAAF	450	49.74	[MFSD5]
FLJ90205AAAF	143	15.4	[HM13]
FLJ90206AAAF	401	44.84	[CANT1]
FLJ90207AAAF	263	28.1	[PIK3IP1]
FLJ90210AAAF	456	49.85	[ENTPD6]
FLJ90213AAAN	442	49.69	[SPRYD3]
FLJ90217AAAF	627	70.73	[SRP68]
FLJ90219AAAF	530	57.52	[GHDC]
FLJ90225AAAF	476	52.26	[SEC61A1]
FLJ90226AAAN	325	35.98	[SFXN3]
FLJ90238AAAN	1106	124.69	[ERCC6L]
FLJ90251AAAF	561	62.92	[TMEM209]
FLJ90254AAAF	433	47.26	[TPRN]
FLJ90258AAAF	376	42.94	[CHST14]
FLJ90268AAAN	318	35.39	[RDH11]
FLJ90275AAAF	153	17.37	[ORMDL1]
FLJ90279AAAF	183	21.16	[JAGN1]
FLJ90280AAAF	419	45.82	[NFATC2IP]
FLJ90281AAAF	147	16.87	[POLE3]
FLJ90282AAAN	442	48.05	[IFRD2]
FLJ90285AAAN	403	43.82	[PHF23]
FLJ90288AAAF	310	35.02	[JAM3]
FLJ90289AAAF	331	35.77	[SPON2]
FLJ90290AAAF	394	43.96	[STRADA]
FLJ90291AAAF	478	53.67	[POC1B]
FLJ90292AAAF	446	49.56	[CLEC18A]
FLJ90293AAAF	389	44.6	[ZNF670]
FLJ90294AAAN	852	94.65	[LONP2]
FLJ90296AAAF	439	50.36	[MRPS30]
FLJ90300AAAF	144	16.7	[CNIH1]
FLJ90302AAAF	585	64.33	[PRR14]
FLJ90304AAAF	453	49.12	[ARMCX1]
FLJ90309AAAF	420	46.03	[TPBG]
FLJ90311AAAF	650	72.14	[MTMR14]
FLJ90312AAAF	325	34.54	[NPDC1]
FLJ90313AAAF	439	49.91	[TSEN2]
FLJ90315AAAN	762	83	[THBS3]
FLJ90318AAAF	454	52.52	[DAPK3]
FLJ90321AAAF	237	25.88	[TGIF2]
FLJ90322AAAF	807	91.1	[SPON1]
FLJ90323AAAF	840	92.89	[MASTL]
FLJ90326AAAF	672	74.94	[CAPN10]
FLJ90328AAAF	748	83.46	[HJURP]
FLJ90329AAAF	355	39.09	[SIRT6]
FLJ90341AAAF	362	42.29	[EPHX4]
FLJ90342AAAF	494	54.52	[SLC37A3]
FLJ90349AAAN	628	69.61	[NUAK2]
FLJ90354AAAF	760	88	[SEC63]
FLJ90360AAAF	131	14.25	[LEPROT]
FLJ90363AAAF	338	36.84	[TMEM8B]
FLJ90364AAAF	300	33.75	[NUDT9]
FLJ90365AAAF	461	52.85	[ZNF627]
FLJ90374AAAF	636	72.1	[GLB1L2]
FLJ90378AAAF	323	34.24	[ZNF784]
FLJ90385AAAF	385	42.97	[TRIM11]
FLJ90386AAAF	519	55.4	[FAM98A]
FLJ90389AAAF	555	63.4	[TMEM87A]
FLJ90391AAAF	402	46.31	[ZNF253]
FLJ90393AAAF	725	82.57	[POMT1]
FLJ90396AAAF	576	66.8	[ZNF791]
FLJ90398AAAF	544	62.18	[MOXD1]
FLJ90408AAAF	299	35.29	[ELOVL5]
FLJ90409AAAF	338	36.83	[UBIAD1]
FLJ90411AAAF	632	71.45	[ICK]
FLJ90412AAAN	308	33.43	[PIDD1]
FLJ90415AAAF	500	56.91	[ZNF689]
FLJ90416AAAF	426	48.06	[PANX1]
FLJ90425AAAN	746	82.54	[CARD10]
FLJ90428AAAF	649	73	[FLRT3]
FLJ90436AAAF	421	47.42	[WSB1]
FLJ90438AAAF	664	71.47	[RBBP8NL]
FLJ90446AAAF	507	54.54	[SLC2A6]
FLJ90450AAAF	431	48.31	[SYT11]
FLJ90453AAAF	237	27.64	[KCTD6]
FLJ90454AAAF	669	76.07	[CLPTM1]
FLJ90456AAAF	525	59.39	[NETO2]
FLJ90458AAAF	444	52.26	[FADS2]
FLJ90461AAAF	532	62.48	[ZFP82]
FLJ90462AAAF	324	34.25	[SLC39A1]
FLJ90473AAAN	265	30.8	[TBC1D1]
FLJ90474AAAN	368	41.74	[POLR2M]
FLJ90475AAAF	466	51.71	[CS]
FLJ90478AAAF	503	56.97	[LEMD2]
FLJ90479AAAN	484	53.45	[PLXNA2]
FLJ90481AAAF	224	25.17	[TMED7]
FLJ90483AAAF	566	62.76	[DONSON]
FLJ90486AAAF	229	25.73	[SCAMP4]
FLJ90490AAAF	629	69.23	[DYRK1B]
FLJ90491AAAF	269	30.35	[CD200]
FLJ90495AAAF	267	29.74	[MTG1]
FLJ90499AAAN	450	49.36	[RGMA]
FLJ90502AAAF	543	57.79	[FAM134A]
FLJ90503AAAF	541	62.25	[WLS]
FLJ90504AAAF	400	43.18	[RNF149]
FLJ90508AAAF	126	14.35	[C1orf213]
FLJ90514AAAF	502	55.06	[UBAP1]
FLJ90518AAAF	254	29.51	[PSME3]
FLJ90520AAAF	365	41.55	[TUFT1]
FLJ90521AAAF	314	35.39	[SLC25A44]
FLJ90522AAAF	543	61.49	[NEFL]
FLJ90526AAAN	475	54.81	[ZMPSTE24]
FLJ90528AAAF	174	19.89	[RBM8A]
FLJ90532AAAF	275	29.74	[NECAP1]
FLJ90533AAAF	619	67.17	[SLC7A3]
FLJ90536AAAF	259	28.87	[UBE2J2]
FLJ90541AAAF	317	36.44	[METTL9]
FLJ90542AAAF	398	45.04	[ABHD12]
FLJ90543AAAF	406	46.97	[ERP44]
FLJ90547AAAF	196	22.22	[LOH12CR1]
FLJ90552AAAF	381	40.48	[KREMEN2]
FLJ90565AAAF	631	69.4	[SLC34A2]
FLJ90569AAAF	163	18.82	[ARL2BP]
FLJ90575AAAF	555	62.71	[CCDC96]
FLJ90580AAAF	220	24.01	[WFDC1]
FLJ90581AAAF	417	47.75	[ZNF114]
FLJ90583AAAF	303	32.41	[RELL2]
FLJ90584BAPN	249	27.0233	[NOTCH2NL]
FLJ90588AAAF	238	26.96	[TMBIM4]
FLJ90591AAAF	245	27.53	[TSPAN6]
FLJ90603AAAF	435	48.51	[RECQL5]
FLJ90605AAAF	212	23.62	[PLAC1]
FLJ90610AAAF	154	17.22	[GLIPR2]
FLJ90619AAAF	333	37.53	[CTSL]
FLJ90627AAAF	364	40.18	[ECI2]
FLJ90628AAAF	358	41.42	[CLN5]
FLJ90629AAAF	243	27.11	[VNN3]
FLJ90631AAAF	210	22.35	[ABHD14B]
FLJ90634AAAF	452	50.58	[DPH7]
FLJ90637AAAF	246	25.18	[NEXN-AS1]
FLJ90639AAAF	420	47.58	[UXS1]
FLJ90647AAAF	672	73.75	[DAGLB]
FLJ90648AAAF	696	79.42	[RHOBTB1]
FLJ90649AAAF	355	41.42	[GPR1]
FLJ90652AAAF	244	26.48	[INO80E]
FLJ90659AAAF	288	31.68	[FCN3]
FLJ90666AAAF	448	50.18	[FBLN5]
FLJ90668AAAF	326	36.77	[PSG4]
FLJ90672AAAF	399	43.97	[VSIG4]
FLJ90675AAAF	298	33.81	[GOLPH3]
FLJ90686AAAF	287	31.74	[DLX3]
FLJ90696AAAN	461	52.08	[SIL1]
FLJ90697AAAF	429	47.15	[SCCPDH]
FLJ90699AAAF	230	25.71	[CRACR2B]
FLJ90707AAAF	295	31.65	[PLSCR3]
FLJ90711AAAF	630	71.13	[EIF2AK1]
FLJ90716AAAF	255	30.09	[ELF5]
FLJ90720AAAN	428	48.57	[LRRC42]
FLJ90721AAAN	172	18.2	[SYT8]
FLJ90722AAAF	649	72.7	[UBASH3B]
FLJ90724AAAN	476	50.98	[HTRA4]
FLJ90726AAAF	271	29.45	[PPAPDC3]
FLJ90730AAAF	406	45.1	[CHPT1]
FLJ90732AAAF	540	61.04	[RIPK2]
FLJ90735AAAF	312	34.32	[HSD17B12]
FLJ90746AAAF	183	20.09	[EMC4]
FLJ90761AAAF	434	48.69	[C16orf89]
FLJ90763AAAF	398	42.97	[STOML1]
FLJ90764AAAF	560	63.32	[ZNF619]
FLJ90766AAAF	261	30.39	[GJB6]
FLJ90767AAAF	606	65.32	[SLC26A11]
FLJ90768AAAN	287	31.28	[SLC25A10]
FLJ90771AAAF	380	42.69	[APLNR]
FLJ90775AAAF	639	70.38	[GGA1]
FLJ90778AAAF	222	25.17	[C9orf9]
FLJ90780AAAF	610	66.79	[RETSAT]
FLJ90783AAAF	156	17.61	[SYS1]
FLJ90784AAAF	581	63.07	[PYROXD2]
FLJ90789AAAF	687	77.1	[GPR56]
FLJ90791AAAF	752	82.52	[MARK4]
FLJ90793AAAF	410	45.51	[CNPPD1]
FLJ90798AAAF	241	26.95	[ZCCHC24]
FLJ90799AAAF	486	52.61	[APBB3]
FLJ90800AAAF	233	25.86	[MIS18A]
FLJ90804AAAF	350	38.56	[INHBE]
FLJ90805AAAF	493	55.6	[TMEM145]
FLJ90806AAAF	197	22.44	[SPC24]
FLJ90808AAAF	407	45.03	[POC1A]
FLJ90810AAAF	432	47.66	[TXNDC5]
FLJ90811AAAF	303	33.23	[PUSL1]
FLJ90815AAAF	232	26.07	[CCNDBP1]
FLJ90818AAAF	247	26.64	[MPDU1]
FLJ90820AAAF	257	29.43	[NOL7]
FLJ90823AAAF	305	34.09	[CYB5R1]
FLJ90824AAAF	597	66.6	[KLHL21]
FLJ90825AAAF	1050	116.8	[TRIM24]
FLJ90826AAAF	444	49.59	[TUBB4A]
FLJ90827AAAF	210	23.08	[AKIP1]
FLJ90833AAAF	468	52.95	[SCG3]
FLJ90834AAAF	251	27.89	[C11orf72]
FLJ90835AAAF	467	51.76	[IGSF21]
FLJ90836AAAF	398	44.36	[BSCL2]
FLJ90840AAAF	519	58.27	[BBS4]
FLJ91001AAAN	226	25.42	[LAPTM4B]
FLJ91004AAAF	326	36.12	[DEDD2]
FLJ91005AAAF	220	23.28	[CLDN6]
FLJ91009AAAF	190	21.03	[PTGDS]
FLJ91018AAAF	393	42.24	[TP53I13]
FLJ91025AAAF	271	30.2	[AQP11]
FLJ91027AAAF	300	32.93	[HSD17B11]
FLJ91028AAAF	406	43.86	[GLMP]
FLJ91030AAAN	141	14.73	[ATP5G2]
FLJ91032AAAN	406	46.01	[OLFML3]
FLJ91040AAAF	159	17.04	[SDHD]
FLJ91041AAAN	267	30.22	[ITM2C]
FLJ91048AAAF	253	28.6	[CLDND1]
FLJ91053AAAF	230	24.55	[CLDN2]
FLJ91054AAAF	295	33.49	[SFRP2]
FLJ91055AAAF	464	52.52	[ALG1]
FLJ91060AAAF	474	50.63	[MFSD9]
FLJ91061AAAF	730	78.64	[SLC27A3]
FLJ91063AAAF	433	47.74	[RNF26]
FLJ91066AAAF	350	39.02	[ATP6AP2]
FLJ91067AAAF	523	59.62	[UGT3A2]
FLJ91068AAAF	770	83.5	[SEMA4F]
FLJ91070AAAF	860	96.79	[TTC13]
FLJ91073AAAF	189	21.07	[PLA2G12A]
FLJ91074AAAN	740	83.59	[NAALAD2]
FLJ91080AAAF	390	41.18	[ESAM]
FLJ91082AAAF	467	52.39	[TINAGL1]
FLJ91084AAAF	543	61.05	[HPSE]
FLJ91087AAAF	76	8.54	[HSBP1]
FLJ91089AAAF	349	38.95	[TMX4]
FLJ91099AAAF	494	54.67	[PCYOX1L]
FLJ91104AAAN	344	38.96	[UBAC2]
FLJ91105AAAF	208	21.53	[TMEM123]
FLJ91106AAAN	349	38.25	[MIGA2]
FLJ91113AAAF	555	61.64	[PIGS]
FLJ91115AAAF	358	40.51	[DNAJB11]
FLJ91116AAAF	196	21.42	[CRH]
FLJ91117AAAF	550	59.52	[ALPP]
FLJ91118AAAF	476	54.16	[CPVL]
FLJ91125AAAF	297	33.02	[TMEM178A]
FLJ91127AAAF	240	25.58	[SHISA5]
FLJ91129AAAF	322	35.21	[LYVE1]
FLJ91130AAAF	392	46.19	[POGLUT1]
FLJ91131AAAN	571	63.92	[ISM2]
FLJ91132AAAN	410	46.87	[ENDOU]
FLJ91139AAAF	443	49.39	[EFEMP2]
FLJ91140AAAF	346	39.64	[CYSLTR2]
FLJ91143AAAF	432	47.44	[SLC35B2]
FLJ91146AAAF	374	40.51	[SUMF1]
FLJ91149AAAF	465	52.97	[SRPX2]
FLJ91151AAAF	346	35.97	[LYPD3]
FLJ91155AAAF	496	53.72	[SLC2A11]
FLJ91156AAAF	271	29.31	[RELL1]
FLJ91157AAAF	578	65.67	[PIGT]
FLJ91158AAAF	463	49.37	[PI16]
FLJ91160AAAF	406	45.14	[ANGPTL4]
FLJ91164AAAF	353	37.82	[TSKU]
FLJ91165AAAF	301	33.86	[SUMF2]
FLJ91168AAAF	682	76.66	[SV2A]
FLJ91176AAAF	657	75.39	[GALNT7]
FLJ91179AAAF	286	32.06	[RNASEH1]
FLJ91191AAAF	576	64.13	[ACSF3]
FLJ91192AAAF	343	37.54	[ARMC10]
FLJ91193AAAF	283	29.02	[TMEM119]
FLJ91194AAAF	443	48.65	[CADM1]
FLJ91197AAAF	323	36.22	[TMEM59]
FLJ91199AAAF	435	50	[PIGU]
FLJ91206AAAF	111	13.08	[CXCL14]
FLJ91207AAAF	323	36.84	[MRPS35]
FLJ91210AAAN	410	42.05	[SHARPIN]
FLJ91212AAAF	242	26.26	[TOR2A]
FLJ91225AAAF	365	39.74	[FCGRT]
FLJ91229AAAF	211	24.27	[FIBIN]
FLJ91231AAAF	248	28.31	[CNPY4]
FLJ91235AAAF	622	71.64	[COLGALT1]
FLJ91236AAAF	401	45.36	[GOLM1]
FLJ91237AAAF	743	81.06	[CCDC142]
FLJ91240AAAF	345	37.42	[LDLRAD3]
FLJ91245AAAN	393	43.81	[XXYLT1]
FLJ91252AAAF	349	38.68	[DRAXIN]
FLJ91254AAAF	496	53.96	[ADPGK]
FLJ91257AAAF	971	109.52	[EMC1]
FLJ91258AAAF	157	16.79	[FAM174B]
FLJ91259AAAF	192	20.42	[FAM210B]
FLJ92001AAAF	105	11.56	[BORCS7]
FLJ92002AAAF	266	30	[RPL7A]
FLJ92003AAAF	172	20.78	[NDUFB10]
FLJ92005AAAF	231	25.95	[NQO2]
FLJ92006AAAF	44	5.05	[TMSB4X]
FLJ92007AAAF	153	17.56	[SAP18]
FLJ92008AAAF	128	14.79	[RPL22]
FLJ92009AAAF	68	7.52	[GNG7]
FLJ92010AAAF	112	12.32	[ARPP19]
FLJ92011AAAF	86	9.73	[SNRPF]
FLJ92012AAAF	142	16.71	[GMFB]
FLJ92013AAAF	100	11.31	[VAMP3]
FLJ92014AAAF	127	14.4	[SUB1]
FLJ92015AAAF	124	13.62	[LAMTOR3]
FLJ92016AAAF	111	13.53	[UQCRB]
FLJ92017AAAF	107	12.33	[SH3BGRL2]
FLJ92018AAAF	132	14.91	[PMP2]
FLJ92019AAAF	128	15.16	[MRPS14]
FLJ92020AAAF	137	15.75	[RPL28]
FLJ92022AAAF	154	17.86	[UBE2L3]
FLJ92023AAAF	130	15.04	[PEA15]
FLJ92025AAAF	140	15.86	[C14orf1]
FLJ92026AAAF	116	12.5	[DNAJC19]
FLJ92027AAAF	130	14.09	[HIST1H2AI]
FLJ92028AAAF	148	16.56	[RPL27A]
FLJ92029AAAF	239	25.36	[PSMB6]
FLJ92030AAAF	79	9.66	[CKS1B]
FLJ92031AAAF	216	24.39	[RAB11A]
FLJ92032AAAF	45	5.23	[TMSB15A], [TMSB15B]
FLJ92033AAAF	143	15.81	[RPS23]
FLJ92035AAAF	176	20.75	[RPL18A]
FLJ92036AAAF	125	14.49	[RPL31]
FLJ92038AAAF	147	15.89	[CARHSP1]
FLJ92039AAAF	128	14.18	[CD59]
FLJ92041AAAF	140	15.09	[PFN2]
FLJ92042AAAF	75	8.39	[GNG4]
FLJ92045AAAF	164	18.65	[CNRIP1]
FLJ92046AAAF	130	14.14	[HIST1H2AB]
FLJ92047AAAF	145	16.06	[RPS19]
FLJ92050AAAF	178	20.52	[ARPC3]
FLJ92051AAAF	89	10.37	[DYNLL1]
FLJ92052AAAF	75	8.78	[COX6C]
FLJ92053AAAF	136	15.77	[RPL27]
FLJ92054AAAF	181	20.42	[ARL1]
FLJ92055AAAF	194	22.13	[RPS7]
FLJ92056AAAF	160	18.56	[RPL21]
FLJ92057AAAF	213	23.28	[ATP5O]
FLJ92058AAAF	165	18.9	[RPS10]
FLJ92059AAAF	102	13.05	[PRM2]
FLJ92060AAAF	52	6.11	[PLN]
FLJ92061AAAF	128	14.17	[NHP2L1]
FLJ92063AAAF	152	17.07	[DEFB125]
FLJ92064AAAF	144	16.16	[SRP19]
FLJ92065AAAF	145	17.26	[RPL26]
FLJ92067AAAF	151	17.41	[SPA17]
FLJ92069AAAF	119	13.37	[RPS20]
FLJ92070AAAF	158	18.43	[RPS11]
FLJ92071AAAF	172	18.88	[ZG16B]
FLJ92072AAAF	130	14.11	[HIST1H2AC]
FLJ92073AAAF	62	7.3	[STATH]
FLJ92074AAAF	162	18.88	[PAEP]
FLJ92075AAAF	93	10.67	[CXCL12]
FLJ92076AAAF	93	10.14	[HIGD1A]
FLJ92077AAAF	178	20.25	[RPL11]
FLJ92078AAAF	184	20.09	[ESM1]
FLJ92080AAAF	178	20.37	[NAA20]
FLJ92081AAAF	81	8.97	[AKAP7]
FLJ92083AAAF	127	14.48	[NUTF2]
FLJ92084AAAF	169	18.15	[SPRR3]
FLJ92085AAAF	130	14.14	[HIST1H2AE]
FLJ92086AAAF	147	16	[HBB]
FLJ92087AAAF	132	14.51	[RPS12]
FLJ92088AAAF	97	11.08	[RPL37]
FLJ92089AAAF	184	21.4	[RPL17]
FLJ92091AAAF	148	16.87	[CRCP]
FLJ92092AAAF	148	16.36	[PLA2G1B]
FLJ92093AAAF	127	14.48	[POLR2F]
FLJ92094AAAF	110	12.06	[PVALB]
FLJ92097AAAF	126	14.87	[UQCC2]
FLJ92098AAAF	105	11.75	[CYCS]
FLJ92100AAAF	95	10.87	[SUMO2]
FLJ92101AAAF	144	15.56	[MED21]
FLJ92102AAAF	103	11.34	[TCTA]
FLJ92103AAAF	101	11.56	[SUMO1]
FLJ92104AAAF	90	9.54	[HMGN4]
FLJ92105AAAF	121	13.57	[RPA3]
FLJ92106AAAF	193	21.71	[AP3S1]
FLJ92107AAAF	153	16.71	[MAL]
FLJ92109AAAF	68	7.74	[SEC61G]
FLJ92111AAAF	101	11.53	[ENY2]
FLJ92112AAAF	169	19.58	[COX4I1]
FLJ92113AAAF	136	14.28	[ATP5G1]
FLJ92114AAAF	126	13.9	[HIST1H2BJ]
FLJ92115AAAF	175	20.27	[NDUFAF4]
FLJ92116AAAF	116	13.06	[DYNLT3]
FLJ92117AAAF	125	13.92	[CXCL9]
FLJ92120AAAF	208	24.21	[RPS8]
FLJ92121AAAF	99	10.58	[C19orf53]
FLJ92122AAAF	135	15.16	[FABP5]
FLJ92124AAAF	196	23.47	[RPL19]
FLJ92125AAAF	180	19.88	[RNF5]
FLJ92126AAAF	215	24.94	[CSNK2B]
FLJ92128AAAF	113	12.73	[EIF1]
FLJ92129AAAF	288	32.7	[RPL6]
FLJ92130AAAF	209	24.03	[HMGB2]
FLJ92131AAAF	198	22.28	[APOO]
FLJ92132AAAF	150	16.38	[DNAJC15]
FLJ92133AAAF	132	14.89	[FABP7]
FLJ92134AAAF	106	11.78	[GLRX]
FLJ92135AAAF	175	19.45	[MYL7]
FLJ92136AAAF	158	17.94	[TMEM50B]
FLJ92137AAAF	148	16.52	[RAMP3]
FLJ92138AAAF	84	9.7	[GCHFR]
FLJ92139AAAF	158	17.62	[SRGN]
FLJ92141AAAF	131	15.81	[MED31]
FLJ92142AAAF	103	11.71	[KCNE3]
FLJ92143AAAF	156	17.42	[NDUFAB1]
FLJ92145AAAF	80	9.16	[COX7B]
FLJ92146AAAF	202	22.77	[RGS16]
FLJ92147AAAF	122	14.28	[LYRM1]
FLJ92148AAAF	114	13.21	[S100A9]
FLJ92149AAAF	125	13.74	[RPS25]
FLJ92150AAAF	159	17.75	[RPL29]
FLJ92151AAAF	140	16.15	[TRAPPC2L]
FLJ92152AAAF	103	11.97	[MYCBP]
FLJ92154AAAF	58	6.46	[USMG5]
FLJ92155AAAF	73	8.55	[UBL5]
FLJ92156AAAF	258	29.4	[MRPS18B]
FLJ92157AAAF	165	19.05	[EIF1AD]
FLJ92158AAAF	150	16.68	[MYL1]
FLJ92159AAAF	238	25.64	[CD63]
FLJ92160AAAF	205	22.78	[HSPB1]
FLJ92161AAAF	263	28.48	[PSMB5]
FLJ92162AAAF	187	21.69	[TNNI1]
FLJ92165AAAF	108	12.59	[ATP5J]
FLJ92166AAAF	123	13.84	[RABIF]
FLJ92167AAAF	134	14.65	[CCL21]
FLJ92168AAAF	97	10.74	[CARD16]
FLJ92171AAAF	136	15.33	[H3F3A]
FLJ92172AAAF	133	15.25	[EPPIN]
FLJ92173AAAF	162	17.59	[KRTCAP2]
FLJ92174AAAF	125	14.58	[SF3B6]
FLJ92175AAAF	135	15.86	[RPL32]
FLJ92176AAAN	133	15.42	[RPS24]
FLJ92177AAAF	128	14.19	[SH2D1A]
FLJ92178AAAF	126	13.18	[C12orf57]
FLJ92180AAAF	127	14.3	[MPC2]
FLJ92181AAAF	165	18.43	[UBD]
FLJ92182AAAF	224	25.18	[FKBP3]
FLJ92184AAAF	142	16.39	[BIRC5]
FLJ92185AAAF	137	15.35	[ORAOV1]
FLJ92186AAAF	144	15.25	[TMEM170A]
FLJ92187AAAF	138	15.43	[GOLT1B]
FLJ92188AAAF	134	15.03	[CPLX1]
FLJ92189AAAF	113	12.82	[EIF1B]
FLJ92190AAAF	137	15.17	[CTSC]
FLJ92191AAAF	178	20.69	[MRPL13]
FLJ92192AAAF	69	7.84	[RPS28]
FLJ92193AAAF	116	13.17	[ZNF593]
FLJ92194AAAF	187	21.06	[PEBP1]
FLJ92195AAAF	126	14.47	[CBY1]
FLJ92197AAAF	130	14.12	[HIST3H2A]
FLJ92198AAAF	151	16.54	[NPC2]
FLJ92199AAAF	100	11.8	[SMIM19]
FLJ92200AAAF	75	8.3	[GNG3]
FLJ92201AAAF	69	7.58	[COX8A]
FLJ92202AAAF	126	13.91	[HIST1H2BG]
FLJ92203AAAF	96	10.4	[LSM8]
FLJ92204AAAF	207	23.17	[TIMP1]
FLJ92205AAAF	204	22.88	[RPS5]
FLJ92206AAAF	72	7.97	[SPRR2A]
FLJ92207AAAF	172	19.74	[CETN2]
FLJ92215AAAF	152	17.1	[PTGES]
FLJ92216AAAF	88	10.45	[LYRM2]
FLJ92217AAAF	179	19.62	[UBE2C]
FLJ92219AAAF	135	15.55	[RPS17]
FLJ92220AAAF	44	5.03	[TMSB10]
FLJ92222AAAF	115	11.66	[RPLP2]
FLJ92223AAAF	159	17.39	[SNRPC]
FLJ92224AAAF	221	24.52	[ALKBH7]
FLJ92225AAAF	157	17.68	[NUDCD2]
FLJ92226AAAF	109	11.77	[RPRM]
FLJ92232AAAF	89	10.02	[BANF1]
FLJ92233AAAF	153	16.79	[EIF5A2]
FLJ92234AAAF	97	11.06	[SMIM8]
FLJ92236AAAF	162	18.29	[CAV2]
FLJ92237AAAF	192	21.54	[TMEM11]
FLJ92239AAAF	91	10.74	[UQCRH]
FLJ92240AAAF	175	19.72	[IMMP2L]
FLJ92241AAAF	124	13.69	[RPP14]
FLJ92243AAAF	93	10.62	[CCL22]
FLJ92244AAAF	171	18.93	[CD3D]
FLJ92245AAAF	116	13.08	[CGA]
FLJ92246AAAF	277	30.15	[CLPP]
FLJ92247AAAF	222	25.1	[CHMP2A]
FLJ92248AAAF	146	16.56	[THRSP]
FLJ92250AAAF	135	15.91	[RBP5]
FLJ92251AAAF	173	18.91	[GCSH]
FLJ92252AAAF	177	19.21	[PPIH]
FLJ92253AAAF	245	26.02	[C1QA]
FLJ92255AAAF	113	12.74	[RNF7]
FLJ92257AAAF	129	13.42	[LOC84214]
FLJ92259AAAF	117	13.19	[SUPT4H1]
FLJ92260AAAF	51	6.82	[PRM1]
FLJ92261AAAF	134	14.92	[ID2]
FLJ92263AAAF	105	12.25	[RPL36]
FLJ92265AAAF	157	17.78	[RPL24]
FLJ92266AAAF	181	20.56	[MCTS1]
FLJ92268AAAF	135	15.71	[GCSAML]
FLJ92271AAAF	67	7.65	[POLR2L]
FLJ92272AAAF	110	12.07	[TUSC2]
FLJ92273AAAF	142	14.69	[ATP5G3]
FLJ92274AAAF	189	19.89	[PARK7]
FLJ92275AAAF	103	11.78	[MRPL36]
FLJ92277AAAF	142	17.02	[AP2S1]
FLJ92278AAAF	244	28.07	[C14orf166]
FLJ92279AAAN	163	18.23	[VKORC1]
FLJ92280AAAF	76	8.79	[TRIAP1]
FLJ92281AAAF	138	15.69	[CRABP2]
FLJ92282AAAF	261	29.95	[EMC3]
FLJ92283AAAF	109	12.15	[COX6A1]
FLJ92285AAAF	125	14.86	[BEX1]
FLJ92286AAAF	118	12.58	[EIF4EBP1]
FLJ92287AAAF	152	17.31	[UBE2B]
FLJ92288AAAF	166	18.79	[MYL2]
FLJ92289AAAF	159	18.1	[JCHAIN]
FLJ92290AAAF	109	12.51	[GTF2A2]
FLJ92292AAAF	108	12.2	[CISD1]
FLJ92293AAAF	98	11.33	[SNAPC5]
FLJ92294AAAF	103	11.37	[HIST1H4A]
FLJ92296AAAF	116	12.77	[SMCP]
FLJ92297AAAF	133	15.51	[PDRG1]
FLJ92298AAAF	206	21.2	[PTPRCAP]
FLJ92301AAAF	248	27.89	[PSMA7]
FLJ92303AAAF	134	15.54	[RBP7]
FLJ92305AAAF	103	12.32	[MGP]
FLJ92306AAAF	176	19.13	[MAL2]
FLJ92308AAAF	76	7.85	[ADIRF]
FLJ92309AAAF	128	13.81	[GYPC]
FLJ92311AAAF	100	11.18	[APOA2]
FLJ92313AAAF	83	9.33	[APOC1]
FLJ92314AAAF	73	8.48	[GNG11]
FLJ92316AAAF	102	11.15	[PAGE4]
FLJ92317AAAF	139	16.09	[LGALS14]
FLJ92318AAAF	155	18.86	[SNRNP27]
FLJ92319AAAF	237	26.83	[REXO2]
FLJ92320AAAF	244	27.54	[GSTT2]
FLJ92321AAAF	195	21.93	[MYL3]
FLJ92322AAAF	128	15.16	[NDUFA6]
FLJ92324AAAF	97	10.63	[CYSTM1]
FLJ92325AAAF	164	17.6	[TMEM234]
FLJ92326AAAF	172	19.57	[CETN1]
FLJ92327AAAF	76	7.91	[PKIG]
FLJ92331AAAF	125	14.2	[TRMT112]
FLJ92332AAAF	147	15.89	[TTR]
FLJ92333AAAF	126	13.89	[HIST1H2BH]
FLJ92334AAAF	56	6.57	[UQCR11]
FLJ92335AAAF	137	14.26	[SRXN1]
FLJ92336AAAF	127	14.17	[HIST1H2BA]
FLJ92337AAAF	280	31.63	[SDHB]
FLJ92338AAAF	166	18.66	[REG1B]
FLJ92339AAAF	112	13.19	[FAM32A]
FLJ92340AAAF	134	15.3	[PFDN4]
FLJ92341AAAF	151	17.22	[RPS13]
FLJ92343AAAF	121	13.87	[C1orf21]
FLJ92344AAAF	99	10.71	[TMEM14A]
FLJ92346AAAF	123	13.01	[FGF5]
FLJ92347AAAF	170	19.79	[NTS]
FLJ92348AAAF	305	33.97	[GNPTG]
FLJ92349AAAF	81	9.37	[ATP6V0E1]
FLJ92350AAAF	81	9.24	[NNAT]
FLJ92351AAAF	84	9.46	[RPS27]
FLJ92353AAAF	157	18.25	[UXT]
FLJ92355AAAF	264	28.88	[GZMK]
FLJ92356AAAF	134	14.12	[SMR3A]
FLJ92358AAAF	188	21.04	[PRADC1]
FLJ92360AAAF	86	10.14	[SF3B5]
FLJ92361AAAF	112	12.38	[CNFN]
FLJ92362AAAF	195	21.53	[TMEM126A]
FLJ92363AAAF	114	12.65	[PYURF]
FLJ92365AAAF	125	14.23	[MRPS6]
FLJ92366AAAF	128	15.32	[BEX2]
FLJ92367AAAF	145	15.95	[MRPL14]
FLJ92369AAAF	90	10.11	[S100A6]
FLJ92370AAAF	122	11.54	[IFI27]
FLJ92371AAAF	189	21.28	[APOD]
FLJ92372AAAF	79	9.12	[COX7A1]
FLJ92373AAAF	176	20.75	[VPS25]
FLJ92376AAAF	89	10.38	[TIMM9]
FLJ92378AAAF	126	13.91	[HIST1H2BI]
FLJ92379AAAF	31	3.76	[SLN]
FLJ92380AAAF	123	13.71	[VPREB3]
FLJ92381AAAF	58	6.66	[C14orf2]
FLJ92383AAAF	99	11.26	[ACYP1]
FLJ92384AAAF	115	12.78	[RPL30]
FLJ92385AAAF	152	16.52	[MGST3]
FLJ92386AAAF	102	10.93	[HSPE1]
FLJ92388AAAF	146	16.36	[JTB]
FLJ92389AAAF	180	20.53	[ARF5]
FLJ92390AAAF	114	12.85	[MSMB]
FLJ92391AAAF	202	22.09	[CCDC85B]
FLJ92392AAAF	164	18.18	[RARRES3]
FLJ92393AAAF	68	7.32	[GNG5]
FLJ92394AAAF	147	17.28	[CST9L]
FLJ92395AAAF	146	17.16	[MAGOH]
FLJ92396AAAF	126	13.95	[HIST1H2BL]
FLJ92397AAAF	127	13.89	[PHLDA3]
FLJ92398AAAF	154	15.94	[SOD1]
FLJ92399AAAF	97	11	[TIMM8A]
FLJ92400AAAF	141	15.79	[POMP]
FLJ92401AAAF	70	8.22	[RPL38]
FLJ92402AAAF	127	14.28	[CCL28]
FLJ92404AAAF	164	17.75	[DUT]
FLJ92405AAAF	156	17.7	[RPL23A]
FLJ92407AAAF	89	10.35	[DYNLL2]
FLJ92408AAAF	80	9.13	[LSM6]
FLJ92409AAAF	130	14.14	[HIST1H2AD]
FLJ92411AAAF	249	27.36	[NDUFV2]
FLJ92412AAAF	92	10.8	[SNRPE]
FLJ92413AAAF	172	19.29	[POLR2G]
FLJ92414AAAF	273	31	[ZNF32]
FLJ92415AAAF	98	11.14	[CSTB]
FLJ92416AAAF	88	9.56	[SMPX]
FLJ92417AAAF	82	8.86	[NUPR1]
FLJ92418AAAF	154	17.55	[ZNHIT1]
FLJ92419AAAF	206	22.12	[BLVRB]
FLJ92420AAAF	227	25.86	[TCEAL2]
FLJ92421AAAF	67	7.95	[GNG13]
FLJ92423AAAF	86	10.19	[COX6B1]
FLJ92424AAAF	127	13.33	[SNCG]
FLJ92425AAAF	107	11.44	[SMDT1]
FLJ92426AAAF	63	6.92	[COX17]
FLJ92428AAAF	76	9.2	[SPTSSB]
FLJ92430AAAF	98	11.08	[SCRG1]
FLJ92434AAAF	118	13.16	[MLANA]
FLJ92435AAAF	129	14.58	[PFDN6]
FLJ92436AAAF	158	18.73	[AP1S1]
FLJ92437AAAF	94	10.55	[S100A1]
FLJ92440AAAF	83	9.4	[COX7A2]
FLJ92441AAAF	75	8.74	[BRK1]
FLJ92442AAAF	97	10.85	[NPY]
FLJ92444AAAF	124	14.29	[TAF13]
FLJ92445AAAF	133	15.18	[LSM1]
FLJ92446AAAF	126	13.32	[C15orf40]
FLJ92447AAAF	135	14.72	[LGALS1]
FLJ92448AAAF	171	20.02	[SAT1]
FLJ92449AAAF	130	14.1	[HIST2H2AA3]
FLJ92450AAAF	128	13.29	[LY6D]
FLJ92454AAAF	140	15.05	[PFN1]
FLJ92455AAAF	83	9.34	[TIMM8B]
FLJ92457AAAF	219	25.18	[PRELID1]
FLJ92458AAAN	160	18.36	[FAM96A]
FLJ92459AAAF	205	23.75	[MND1]
FLJ92460AAAF	293	31.32	[RPS2]
FLJ92464AAAF	116	12.74	[SST]
FLJ92466AAAF	151	16.27	[RPS14]
FLJ92467AAAF	57	6.6	[COX14]
FLJ92468AAAF	212	24.24	[NME5]
FLJ92469AAAF	130	14.81	[SAA4]
FLJ92470AAAF	96	10.99	[CCL1]
FLJ92471AAAF	105	11.72	[S100A11]
FLJ92472AAAF	149	16.83	[OSTC]
FLJ92475AAAF	106	12.52	[NDUFS5]
FLJ92476AAAF	102	11.83	[LSM3]
FLJ92477AAAF	104	12.75	[WBP5]
FLJ92478AAAF	89	9.9	[SPRR1B]
FLJ92479AAAF	132	14.33	[SLPI]
FLJ92482AAAF	222	25.25	[PRG2]
FLJ92484AAAF	163	18.62	[RARRES2]
FLJ92487AAAF	247	26.56	[PRSS1]
FLJ92488AAAF	255	28.42	[SNRPA1]
FLJ92489AAAF	109	12.35	[MPC1]
FLJ92490AAAF	225	24.96	[RAB32]
FLJ92493AAAF	297	33.6	[TATDN1]
FLJ92494AAAF	117	13.92	[GABARAP]
FLJ92495AAAF	125	14.52	[POLR2I]
FLJ92497AAAF	273	28.94	[PSMB10]
FLJ92498AAAF	202	22.02	[PTTG1]
FLJ92499AAAF	77	7.78	[LTB]
FLJ92500AAAF	249	28.72	[PSME1]
FLJ92502AAAF	146	15.8	[CST3]
FLJ92503AAAF	119	13.37	[ATP6V1F]
FLJ92504AAAF	230	25.45	[TREM2]
FLJ92505AAAF	119	13.13	[CCL24]
FLJ92506AAAF	136	15.51	[HIST3H3]
FLJ92507AAAF	165	17.36	[C20orf141]
FLJ92508AAAF	110	12.34	[CHCHD5]
FLJ92509AAAF	132	13.63	[TP53TG3]
FLJ92511AAAF	84	9.29	[SPINK2]
FLJ92512AAAF	281	29.27	[PTCRA]
FLJ92514AAAF	77	8.84	[SS18L2]
FLJ92518AAAF	146	16.57	[PIP]
FLJ92519AAAF	126	13.92	[HIST1H2BD]
FLJ92520AAAF	165	18.23	[ALG13]
FLJ92521AAAF	161	18.49	[ATP5H]
FLJ92522AAAF	153	17.03	[IGF1]
FLJ92523AAAF	128	13.91	[HIST1H2AH]
FLJ92524AAAF	101	12.03	[PSENEN]
FLJ92525AAAF	665	73.25	[KIF22]
FLJ92527AAAN	508	57.31	[CYP17A1]
FLJ92529AAAF	294	35.13	[SULT1E1]
FLJ92530AAAF	677	78.27	[CHGB]
FLJ92533AAAF	305	35.38	[TSPAN12]
FLJ92534AAAF	573	61.06	[HSPD1]
FLJ92536AAAF	414	46.65	[IDH1]
FLJ92537AAAF	727	83.5	[PLOD1]
FLJ92544AAAF	348	39.69	[LMAN2L]
FLJ92545AAAF	205	23.26	[RGS4]
FLJ92546AAAF	758	83.69	[IMMT]
FLJ92547AAAF	354	40.53	[GNAI3]
FLJ92548AAAF	531	57.94	[PKM]
FLJ92549AAAF	562	61.4	[PGM1]
FLJ92550AAAF	724	83.26	[HSP90AB1]
FLJ92552AAAF	666	74.82	[SEMA7A]
FLJ92553AAAN	615	70.73	[LBR]
FLJ92554AAAF	765	86.15	[SEC23A]
FLJ92556AAAF	308	34.99	[FSTL1]
FLJ92557AAAF	497	54.55	[TXNRD1]
FLJ92560AAAF	1041	119.26	[DHX16]
FLJ92561AAAF	184	20.7	[GREM1]
FLJ92562AAAF	774	86.75	[LOXL2]
FLJ92563AAAF	427	48.29	[VDR]
FLJ92565AAAF	549	60.91	[SLC33A1]
FLJ92566AAAF	417	46.92	[LOX]
FLJ92568AAAF	795	87.31	[ALDH18A1]
FLJ92570AAAF	371	41.45	[ELF3]
FLJ92571AAAF	298	32.44	[SDCBP]
FLJ92574AAAF	253	27.59	[PRNP]
FLJ92575AAAF	530	58.65	[GP2]
FLJ92577AAAN	224	25.92	[ZNF22]
FLJ92578AAAF	560	62.61	[GPNMB]
FLJ92579AAAF	417	44.61	[PGK1]
FLJ92580AAAF	364	39.46	[ALDOC]
FLJ92581AAAF	381	42.67	[CKB]
FLJ92583AAAF	350	39.35	[GYG1]
FLJ92588AAAF	561	62.24	[SH3BP2]
FLJ92589AAAN	306	34.19	[PPT1]
FLJ92591AAAF	616	65.34	[RFX5]
FLJ92593AAAF	456	50.23	[RUVBL1]
FLJ92595AAAF	485	53.21	[AGT]
FLJ92596AAAF	650	72.1	[APLP1]
FLJ92598AAAF	469	51.32	[POLD2]
FLJ92599AAAF	350	38.44	[STRAP]
FLJ92600AAAF	466	52.3	[MPP1]
FLJ92602AAAF	517	57.4	[PPAT]
FLJ92603AAAF	511	57.21	[ARCN1]
FLJ92604AAAF	463	52.34	[PNMA3]
FLJ92607AAAF	697	78.46	[PRKCG]
FLJ92608AAAF	512	56.12	[ALDH1A3]
FLJ92609AAAF	542	59.57	[SLC1A3]
FLJ92611AAAF	971	110.42	[CSE1L]
FLJ92613AAAF	844	95.15	[GABBR1]
FLJ92615AAAF	806	89.31	[VCP]
FLJ92616AAAF	475	53.16	[LPL]
FLJ92619AAAF	359	41.52	[SCD]
FLJ92629AAAF	484	53.91	[SUFU]
FLJ92630AAAF	144	16.46	[EIF1AX]
FLJ92632AAAF	672	74.48	[ZBTB33]
FLJ92634AAAF	203	23.06	[RAB30]
FLJ92636AAAF	382	42.98	[GJA1]
FLJ92639AAAF	520	56.1	[OXCT1]
FLJ92643AAAF	327	37.19	[PPP1CB]
FLJ92645AAAF	334	36.43	[MDH1]
FLJ92650AAAF	920	99.56	[BRD8]
FLJ92651AAAF	592	67.57	[CANX]
FLJ92652AAAF	1268	141.38	[HDLBP]
FLJ92654AAAF	298	32.87	[SLC25A6]
FLJ92656AAAF	361	37.83	[SSBP2]
FLJ92659AAAF	277	30.08	[PLP1]
FLJ92660AAAF	638	70.57	[PCSK2]
FLJ92661AAAF	281	31.98	[MAPRE3]
FLJ92662AAAF	249	27.57	[TSPAN7]
FLJ92663AAAF	212	23.55	[RAB2A]
FLJ92664AAAF	144	15.68	[TSC22D1]
FLJ92665AAAF	509	54.18	[DLD]
FLJ92666AAAF	204	23.19	[ARHGDIA]
FLJ92668AAAF	217	24.01	[GCA]
FLJ92669AAAF	103	11.64	[SUMO3]
FLJ92670AAAF	254	28.8	[PGAM1]
FLJ92676AAAF	197	20.92	[CD164]
FLJ92678AAAF	482	55.95	[IFIT5]
FLJ92679AAAF	171	19.09	[HMP19]
FLJ92681AAAF	935	101.53	[MTHFD1]
FLJ92683AAAF	477	52.82	[CAP2]
FLJ92684AAAF	557	65.62	[IK]
FLJ92685AAAF	423	46.8	[TMEM130]
FLJ92687AAAF	334	37.55	[MAT2B]
FLJ92688AAAF	750	84.33	[FOLH1]
FLJ92689AAAF	374	39.72	[ADH5]
FLJ92690AAAF	274	30.87	[NQO1]
FLJ92691AAAF	607	68.57	[RPN1]
FLJ92692AAAF	329	36.41	[CNN3]
FLJ92694AAAF	184	20.82	[RAP1B]
FLJ92695AAAF	511	56.5	[ATP6V1B2]
FLJ92697AAAF	355	40.44	[CX3CR1]
FLJ92698AAAF	460	51.42	[CHRM1]
FLJ92700AAAF	718	82.25	[EXT2]
FLJ92701AAAF	657	73.86	[PTPRR]
FLJ92703AAAF	638	69.81	[SRPR]
FLJ92705AAAF	208	23.46	[RAB6B]
FLJ92706AAAF	820	95.58	[DDX23]
FLJ92707AAAF	986	109.85	[EPHA4]
FLJ92709AAAF	399	45.3	[LANCL1]
FLJ92713AAAF	379	42.52	[KCNJ10]
FLJ92714AAAF	219	24.98	[TMED10]
FLJ92716AAAF	496	53.92	[SLC2A3]
FLJ92717AAAF	316	36.2	[TNFAIP1]
FLJ92718AAAF	563	61.27	[TPP1]
FLJ92720AAAF	535	57.84	[ALDH6A1]
FLJ92721AAAF	862	95.79	[PMS2]
FLJ92722AAAF	630	70.81	[PLS3]
FLJ92724AAAF	627	70.29	[LCP1]
FLJ92728AAAF	471	51.93	[HSPA13]
FLJ92729AAAF	826	92.69	[HIF1A]
FLJ92732AAAF	352	39.96	[SH3GL2]
FLJ92734AAAF	434	47.27	[ENO2]
FLJ92735AAAF	492	54.08	[SLC2A1]
FLJ92736AAAF	492	55.18	[GABRA3]
FLJ92739AAAF	84	9.22	[CDC42SE2]
FLJ92740AAAF	597	68.48	[RNGTT]
FLJ92742AAAF	713	78.86	[LRRN2]
FLJ92743AAAF	131	14.69	[MMGT1]
FLJ92745AAAF	754	84.96	[NBN]
FLJ92747SAAN	706	81.86	[PRKCQ]
FLJ92752AAAF	1049	114.48	[ITGA5]
FLJ92753AAAF	510	54.64	[FH]
FLJ92755SAAN	414	44.74	[TARDBP]
FLJ92756AAAF	640	73.22	[GBP4]
FLJ92759AAAF	841	94.59	[NEK4]
FLJ92760AAAF	683	77.3	[ZNF263]
FLJ92761AAAF	457	51.21	[FKBP5]
FLJ92762AAAF	785	88.21	[USP1]
FLJ92764AAAF	784	87.58	[CDH5]
FLJ92767AAAF	639	73.06	[GALNT15]
FLJ92770AAAF	165	19.25	[CHIC2]
FLJ92772AAAF	478	51.5	[SHPK]
FLJ92773AAAF	785	86.25	[PCSK7]
FLJ92777AAAF	1043	118.41	[MYO1A]
FLJ92778AAAF	285	31.12	[DDAH1]
FLJ92779AAAF	406	44.74	[NIPAL3]
FLJ92780AAAF	941	105.74	[PDE2A]
FLJ92781AAAF	685	78.09	[RNF6]
FLJ92782AAAF	1140	126.97	[DDB1]
FLJ92783AAAF	660	73.18	[DDX3Y]
FLJ92784AAAF	888	97.46	[HMGCR]
FLJ92785AAAF	662	73.82	[AKAP10]
FLJ92787AAAF	311	35.12	[PPAP2B]
FLJ92788AAAF	255	29.18	[STX6]
FLJ92790AAAF	418	46.29	[PELI1]
FLJ92791AAAF	315	36.11	[EIF2S1]
FLJ92794AAAF	551	59.21	[CPSF6]
FLJ92795AAAF	357	38.31	[SORD]
FLJ92796AAAF	440	49.61	[OMG]
FLJ92797AAAF	315	37.11	[CALU]
FLJ92798AAAF	488	52.64	[ANXA7]
FLJ92802AAAF	381	41.47	[CD55]
FLJ92803AAAF	736	79.61	[HSD17B4]
FLJ92804AAAF	94	11.45	[HOXA10]
FLJ92806AAAF	440	47.69	[SQSTM1]
FLJ92807AAAF	617	70.94	[SCG2]
FLJ92808AAAF	206	23.41	[RALB]
FLJ92809AAAF	451	52.33	[FARS2]
FLJ92810AAAF	546	59.24	[PPM1G]
FLJ92811AAAF	504	54.64	[TAB1]
FLJ92812AAAF	317	36.47	[RLBP1]
FLJ92813AAAF	482	53.86	[C3AR1]
FLJ92814AAAF	511	55.37	[ALDH7A1]
FLJ92815AAAF	355	41.57	[GNA14]
FLJ92816AAAF	198	22.07	[CDKN1B]
FLJ92819AAAF	496	55.69	[SLC19A3]
FLJ92820AAAF	265	29.17	[SYNPR]
FLJ92821AAAF	216	24.42	[RAN]
FLJ92823AAAF	326	36.9	[RPRD1B]
FLJ92825AAAF	198	22.29	[SAR1A]
FLJ92829SAAN	473	51.22	[MEF2C]
FLJ92833AAAF	319	35.58	[OR7A5]
FLJ92834AAAF	423	47.87	[COPS3]
FLJ92835AAAF	512	57.53	[FRS2]
FLJ92839AAAF	244	27.1	[CLDN12]
FLJ92840AAAF	354	40.28	[HOMER1]
FLJ92842AAAF	279	31.88	[CMSS1]
FLJ92843AAAF	354	38.58	[ARG2]
FLJ92845AAAF	445	50.66	[GDI2]
FLJ92848AAAF	915	102.16	[GRM7]
FLJ92849AAAF	732	83.42	[LSS]
FLJ92851AAAF	493	56.02	[CDKL2]
FLJ92853AAAF	474	52.39	[GSS]
FLJ92854AAAF	382	42.81	[S1PR1]
FLJ92856AAAF	270	30.35	[PRKAB1]
FLJ92858AAAF	318	35.72	[BST1]
FLJ92861AAAF	398	44	[SERPINE2]
FLJ92862AAAF	500	53.91	[SLC16A1]
FLJ92865AAAF	536	59.7	[GBA]
FLJ92867AAAF	505	55.21	[RTCB]
FLJ92868AAAF	556	61.89	[HIRIP3]
FLJ92870AAAF	376	42.61	[ACTR1A]
FLJ92871AAAF	198	21.64	[SDC4]
FLJ92872AAAF	350	37.37	[MCL1]
FLJ92873AAAF	412	45.51	[BHLHE40]
FLJ92875AAAF	437	49.03	[ETF1]
FLJ92881AAAF	349	37.6	[GPD1]
FLJ92884AAAF	355	40.92	[GNAZ]
FLJ92885AAAF	277	31.54	[RSU1]
FLJ92887AAAF	504	54.97	[SIRPA]
FLJ92888AAAF	185	21.12	[REEP5]
FLJ92889AAAF	708	81.85	[EXOC5]
FLJ92890AAAF	977	112.07	[TRPC4]
FLJ92891AAAF	182	20.46	[ARL3]
FLJ92892AAAF	173	19.82	[PTP4A1]
FLJ92896AAAF	953	105.84	[PSMD1]
FLJ92897AAAF	435	49.97	[PTPN1]
FLJ92898AAAF	309	35.78	[AASDHPPT]
FLJ92899AAAF	486	56.19	[PPP2R5A]
FLJ92900AAAF	467	52.67	[PSEN1]
FLJ92901AAAN	246	28.05	[PMM2]
FLJ92902AAAF	734	82.29	[MCM5]
FLJ92907AAAF	201	23.03	[RAB35]
FLJ92908AAAF	722	79.27	[GNE]
FLJ92910AAAF	469	51.63	[PDCD4]
FLJ92912AAAF	496	56.88	[ANGPT2]
FLJ92913AAAF	344	37.24	[CEACAM6]
FLJ92915AAAN	356	40.56	[RFC3]
FLJ92917AAAF	328	37.15	[BUB3]
FLJ92918AAAF	412	47.91	[SUV39H1]
FLJ92921AAAN	748	84.08	[ADAM10]
FLJ92922AAAF	747	85.65	[TPX2]
FLJ92923AAAF	190	21.49	[LZIC]
FLJ92924AAAF	882	97.46	[CDH1]
FLJ92925AAAF	330	36.29	[ALAD]
FLJ92926AAAF	164	19.33	[SRSF3]
FLJ92927AAAF	829	91.43	[CDH3]
FLJ92928AAAF	350	39.63	[RP2]
FLJ92929AAAF	614	69.5	[PAPSS2]
FLJ92930AAAF	662	74.73	[ALOX15]
FLJ92931AAAF	246	29.1	[TFAM]
FLJ92933AAAF	262	29.41	[TTC33]
FLJ92935AAAF	439	48.53	[OAT]
FLJ92940AAAF	993	109.15	[IGHMBP2]
FLJ92941AAAF	640	70.58	[ALAS1]
FLJ92942AAAF	682	74.06	[TBR1]
FLJ92943AAAF	393	43.71	[TP53]
FLJ92944AAAF	352	39.59	[TMOD3]
FLJ92945AAAF	562	66.2	[ZMYND11]
FLJ92946AAAF	425	47.66	[RBBP4]
FLJ92947AAAF	466	52.16	[G3BP1]
FLJ92949AAAN	427	45.2	[ACAT1]
FLJ92950AAAF	821	92.89	[MCM6]
FLJ92951AAAF	898	102.19	[KIF18A]
FLJ92953AAAF	384	44.39	[NPY1R]
FLJ92954AAAF	251	27.59	[TAF9B]
FLJ92955AAAF	923	104.23	[TNPO3]
FLJ92956AAAF	752	83.27	[C2]
FLJ92957AAAF	195	22.46	[CHP1]
FLJ92958AAAF	194	20.86	[H1F0]
FLJ92959AAAF	276	31.16	[SLA]
FLJ92962AAAF	370	41.99	[GPR85]
FLJ92963AAAF	157	17.4	[TMEM50A]
FLJ92965AAAF	247	27.59	[STC1]
FLJ92966AAAF	268	30	[MAPRE1]
FLJ92967AAAF	452	52	[GLRA2]
FLJ92968AAAF	577	64.37	[RUNX1T1]
FLJ92972AAAF	739	81.68	[SLC26A2]
FLJ92973AAAF	586	69.4	[EZR]
FLJ92974AAAF	250	27.36	[MMAB]
FLJ92975AAAF	375	42.8	[NAP1L4]
FLJ92979AAAF	334	36.73	[GPR12]
FLJ92980AAAF	586	66.41	[LMNB1]
FLJ92982AAAF	556	62.41	[GPC4]
FLJ92988AAAF	756	84.57	[MLH1]
FLJ92992AAAF	750	83.03	[MUT]
FLJ92993AAAF	436	48.35	[FBXL20]
FLJ92994AAAF	154	16.01	[HN1]
FLJ92996AAAF	340	37.3	[GNB1]
FLJ92997AAAF	185	21.42	[CBX1]
FLJ92998AAAF	375	42.67	[DEK]
FLJ93000AAAF	215	23.66	[RAB5A]
FLJ93002AAAF	266	30.5	[RBM7]
FLJ93004AAAF	231	23.66	[SNRPB]
FLJ93005AAAF	445	49.9	[TUBB2A]
FLJ93006AAAF	198	22.42	[YKT6]
FLJ93007AAAF	469	54.04	[PFKFB4]
FLJ93008AAAF	340	38.04	[DNAJB1]
FLJ93009AAAF	210	24.61	[POLR2E]
FLJ93010AAAF	500	55.15	[SERPING1]
FLJ93011AAAF	452	50.91	[IDH2]
FLJ93013AAAF	421	46.59	[ACADM]
FLJ93015AAAF	557	63.47	[IFNAR1]
FLJ93016AAAF	377	42.56	[CCNI]
FLJ93018AAAF	299	35.3	[SC5D]
FLJ93019AAAF	359	40.8	[PEX12]
FLJ93020AAAF	532	57.83	[ICAM1]
FLJ93021AAAF	356	39.39	[PRPSAP1]
FLJ93022AAAF	295	33.04	[F3]
FLJ93025AAAF	387	43.1	[MFGE8]
FLJ93028AAAN	187	21.45	[DHFR]
FLJ93029AAAF	443	51.62	[COPS2]
FLJ93030AAAF	320	35.94	[ANXA5]
FLJ93031AAAF	165	18.51	[DSTN]
FLJ93032AAAF	208	22.55	[ZFAND6]
FLJ93033AAAF	212	24.54	[KDELR1]
FLJ93035AAAF	272	29.8	[PHB]
FLJ93036AAAF	246	28.12	[YWHAH]
FLJ93038AAAF	450	51.89	[BECN1]
FLJ93041AAAF	349	38.15	[CEACAM8]
FLJ93042AAAF	286	32.19	[SSR1]
FLJ93044AAAN	464	52.6	[SERPINC1]
FLJ93045AAAF	522	57.95	[GALNS]
FLJ93047AAAF	582	65.85	[MMP14]
FLJ93048AAAF	220	25	[VAMP7]
FLJ93049AAAF	418	47.37	[ACTR3]
FLJ93051AAAF	268	29.99	[SNAI2]
FLJ93053AAAF	332	37.53	[CHORDC1]
FLJ93054AAAF	233	26.14	[FCGR3B]
FLJ93056AAAF	360	40.76	[CXCR2]
FLJ93058AAAF	526	59.79	[NCF2]
FLJ93060AAAF	350	39.79	[CXCR1]
FLJ93063AAAF	361	42.1	[RSAD2]
FLJ93064AAAF	219	25.07	[CLEC4E]
FLJ93065AAAF	439	50.23	[FGL2]
FLJ93066AAAF	372	42.19	[SELL]
FLJ93067AAAF	489	54.38	[IFNGR1]
FLJ93069AAAF	127	14.81	[MRFAP1L1]
FLJ93070AAAF	267	29.61	[CD82]
FLJ93071AAAF	738	83.21	[COG2]
FLJ93072AAAF	520	58.76	[MAOB]
FLJ93074AAAF	346	39.22	[TBCC]
FLJ93075AAAF	338	38.43	[LUM]
FLJ93076AAAF	499	56.83	[PPP5C]
FLJ93078AAAF	413	46.25	[GOT1]
FLJ93079AAAF	322	35.27	[MYADM]
FLJ93080AAAF	505	57.03	[UAP1]
FLJ93081AAAF	543	60.83	[CYP1B1]
FLJ93082AAAF	658	73.78	[CPT2]
FLJ93083AAAF	335	38.83	[MEST]
FLJ93084AAAF	277	30.97	[M6PR]
FLJ93086AAAF	374	42.13	[SPOP]
FLJ93089AAAF	377	42.91	[NCK1]
FLJ93091AAAF	228	25.85	[CMPK1]
FLJ93092AAAF	407	44.24	[ELK3]
FLJ93093AAAN	906	99.74	[CDH2]
FLJ93094AAAF	259	28.45	[DKK2]
FLJ93095AAAF	391	43.77	[WNT2B]
FLJ93096AAAN	1093	122.86	[TMF1]
FLJ93097AAAF	357	41.48	[LRPAP1]
FLJ93098AAAF	1241	137.01	[SLC4A2]
FLJ93100AAAF	641	74.59	[CAPN6]
FLJ93101AAAF	449	51.69	[GLRA1]
FLJ93102AAAF	249	28.59	[ANP32A]
FLJ93103AAAF	796	87.5	[NTRK1]
FLJ93104AAAF	381	41.98	[PTX3]
FLJ93105AAAF	318	34.69	[PRPS1]
FLJ93107AAAF	297	33.01	[DSCR3]
FLJ93108AAAF	298	33.21	[JAM2]
FLJ93109AAAF	1050	119.53	[BUB1B]
FLJ93112AAAF	660	73.79	[MMP2]
FLJ93116AAAF	966	108.3	[MAP3K13]
FLJ93118AAAF	557	64.12	[ARIH1]
FLJ93119AAAF	348	38.74	[APOL4]
FLJ93122AAAF	443	48.88	[COX10]
FLJ93123AAAF	632	70.57	[SLC6A11]
FLJ93124AAAF	474	54.23	[GABRB1]
FLJ93125AAAF	227	26.22	[NUDT21]
FLJ93126AAAF	1218	133.86	[JAG1]
FLJ93128AAAF	324	35.58	[DNAJB2]
FLJ93130AAAF	213	22.73	[ZMYM5]
FLJ93132AAAF	574	63.83	[CDC7]
FLJ93135AAAF	190	21.77	[MRPS23]
FLJ93136AAAF	468	51.5	[IL6R]
FLJ93137AAAF	188	21.61	[ARL6IP5]
FLJ93139AAAF	498	55.38	[MYOT]
FLJ93140AAAF	221	25.25	[MXD1]
FLJ93141AAAF	732	83.24	[F13A1]
FLJ93143AAAF	843	93.55	[C7]
FLJ93144AAAF	679	73.7	[SLC20A1]
FLJ93145AAAF	870	100.4	[RASA1]
FLJ93148AAAF	299	33.62	[RQCD1]
FLJ93149AAAF	325	36.18	[FRZB]
FLJ93151AAAF	738	84.79	[PLOD3]
FLJ93153AAAF	424	48.51	[KRT20]
FLJ93156AAAF	341	36.69	[CREB1]
FLJ93157AAAF	707	76.34	[SHKBP1]
FLJ93160AAAF	494	53.8	[ALDH9A1]
FLJ93162AAAF	359	40.02	[CYTIP]
FLJ93164AAAF	555	61.38	[PRF1]
FLJ93166AAAF	643	70.96	[HSPA6]
FLJ93167AAAF	207	22.04	[PPIF]
FLJ93168AAAF	717	82.08	[ST5]
FLJ93169AAAF	621	67.59	[GPAA1]
FLJ93170AAAF	238	27.67	[MMD]
FLJ93171AAAF	380	42.59	[FEN1]
FLJ93174AAAF	173	17.42	[LOC162137]
FLJ93175AAAF	375	42.11	[SERPINB5]
FLJ93176AAAF	495	53.53	[CRNN]
FLJ93177AAAF	461	51.15	[ODC1]
FLJ93181AAAF	241	27.46	[FAM71C]
FLJ93184AAAF	509	57.89	[PRAME]
FLJ93185AAAF	417	44.8	[PGK2]
FLJ93186AAAF	514	58.78	[SARS]
FLJ93190AAAF	431	48.36	[CSTF1]
FLJ93191AAAF	475	54.52	[DHCR7]
FLJ93194AAAF	419	47.97	[MOK]
FLJ93195AAAF	321	36.09	[NDN]
FLJ93197AAAF	499	54.72	[CDC20]
FLJ93198AAAF	248	27.74	[SRSF1]
FLJ93199AAAF	543	61.36	[ACRBP]
FLJ93203AAAF	688	77.07	[ZBTB48]
FLJ93205AAAF	229	26.02	[TMED5]
FLJ93207AAAF	749	83.98	[MAP7]
FLJ93210AAAF	870	98.91	[WWP2]
FLJ93211AAAF	617	69.33	[SLC6A2]
FLJ93213AAAF	787	86.35	[PCDHB15]
FLJ93215AAAF	281	31.64	[RASD1]
FLJ93218AAAF	398	43.92	[B4GALT1]
FLJ93219FAAN	488	51.2143	[THBD]
FLJ93220AAAF	378	42.25	[S1PR3]
FLJ93223AAAF	293	34.96	[ELMOD2]
FLJ93228AAAF	192	21.99	[PMVK]
FLJ93230AAAF	751	86.24	[ZNF184]
FLJ93232AAAF	349	37.22	[TRUB1]
FLJ93235AAAF	334	37.37	[CTSV]
FLJ93236AAAF	790	91.8	[NCBP1]
FLJ93237AAAF	291	33.76	[IMP4]
FLJ93240AAAF	1019	117.81	[IDE]
FLJ93241AAAF	515	58.84	[GJA9]
FLJ93242AAAF	427	48.72	[EDNRA]
FLJ93244AAAF	476	50.3	[EGR2]
FLJ93246AAAF	413	44.12	[FAM8A1]
FLJ93248AAAF	572	63.71	[GPC5]
FLJ93255AAAF	629	67.65	[SLC7A1]
FLJ93257AAAF	699	79.79	[ECM2]
FLJ93259AAAF	448	48.59	[EVI2B]
FLJ93260AAAF	277	30.19	[IMPA1]
FLJ93262AAAF	538	59.1	[IL21R]
FLJ93263AAAF	547	59.52	[ICAM3]
FLJ93265AAAF	458	51.11	[CD4]
FLJ93267AAAF	330	37.91	[GRAP2]
FLJ93269AAAF	296	33.41	[MRPL15]
FLJ93270AAAF	319	35.63	[GPA33]
FLJ93272AAAF	824	88.71	[ADAM8]
FLJ93273AAAF	514	58.46	[CDADC1]
FLJ93274AAAF	221	24.87	[RAB27A]
FLJ93275AAAF	419	47.67	[KCNJ5]
FLJ93277AAAF	568	63.48	[SLC30A9]
FLJ93280AAAF	69	7.75	[GNGT2]
FLJ93282AAAF	590	65.26	[IRAK2]
FLJ93285AAAF	268	28.98	[CDCA3]
FLJ93286AAAF	448	51.09	[INPP5K]
FLJ93287AAAF	221	22.35	[HIST1H1D]
FLJ93288AAAF	620	71.83	[ITK]
FLJ93289AAAF	319	34.76	[BTN3A2]
FLJ93290AAAF	374	42.51	[F2RL2]
FLJ93291AAAF	135	14.96	[NHLH2]
FLJ93293AAAF	201	23.6	[SNX10]
FLJ93294AAAF	387	45.02	[PHKG1]
FLJ93295AAAF	438	50.89	[GCNT3]
FLJ93296AAAF	504	55.7	[SRP54]
FLJ93297WAAF	386	41.48	[ADH7]
FLJ93299AAAF	547	59.02	[SCP2]
FLJ93300AAAF	467	53.15	[IRF6]
FLJ93301AAAF	480	53.76	[EDIL3]
FLJ93302AAAF	1053	119.38	[ZBTB11]
FLJ93303AAAF	551	61.12	[IL2RB]
FLJ93304AAAF	504	57.58	[DNAJC3]
FLJ93305AAAF	790	89.61	[TNFAIP3]
FLJ93307AAAF	477	55.1	[ETV1]
FLJ93308AAAF	960	110.43	[ERAP2]
FLJ93310AAAF	211	22.74	[CLDN1]
FLJ93311AAAF	439	51.96	[MFAP1]
FLJ93312AAAF	244	26.43	[ADIPOQ]
FLJ93313AAAF	510	57.52	[LMAN1]
FLJ93314AAAF	578	66.67	[GALNT4]
FLJ93317AAAF	832	92.15	[CDH17]
FLJ93319SAAN	525	59.14	[RPS6KB1]
FLJ93321AAAF	471	53.56	[FMO2]
FLJ93323AAAF	487	55.68	[HRH1]
FLJ93326AAAF	217	24.28	[GRPEL1]
FLJ93328AAAF	830	90.82	[SELP]
FLJ93329AAAF	1038	119.52	[IPO7]
FLJ93330AAAF	1244	134.85	[PITPNM1]
FLJ93331AAAF	188	20.94	[MOCS2]
FLJ93334AAAF	270	30.82	[GJB3]
FLJ93335AAAF	683	77.54	[PRPF3]
FLJ93336AAAF	247	28.18	[MOG]
FLJ93337AAAF	185	20.42	[ADM]
FLJ93338AAAF	480	52.56	[KLF10]
FLJ93340AAAF	330	37.47	[EXTL2]
FLJ93341AAAF	455	52.56	[BLMH]
FLJ93343AAAF	890	100.31	[WFS1]
FLJ93344AAAF	480	54.47	[CTSA]
FLJ93346AAAF	268	29.32	[RPP30]
FLJ93347AAAF	313	35.74	[ASPA]
FLJ93348AAAF	605	66.65	[PPM1D]
FLJ93349AAAF	583	68.56	[RDX]
FLJ93350AAAF	218	24.95	[PRRG1]
FLJ93352AAAF	280	31.79	[TMX1]
FLJ93353AAAF	389	43	[WNT10B]
FLJ93354AAAF	656	74.62	[MTHFR]
FLJ93355AAAF	399	45.58	[GPR137B]
FLJ93356AAAF	289	33.16	[STX3]
FLJ93357AAAF	592	67.76	[STXBP3]
FLJ93359AAAF	383	42.63	[CHI3L1]
FLJ93361AAAF	331	37.73	[GDE1]
FLJ93362AAAF	295	34.07	[CCNG1]
FLJ93364AAAF	731	83.65	[GNL2]
FLJ93365AAAF	443	48.23	[KHDRBS1]
FLJ93367AAAF	476	54.6	[TINAG]
FLJ93369AAAF	472	53.05	[CD36]
FLJ93370AAAF	182	20.65	[CNPY2]
FLJ93371AAAF	463	50.82	[RXRG]
FLJ93372AAAF	207	21.99	[CLDN11]
FLJ93375AAAF	779	88.84	[ZW10]
FLJ93376AAAF	193	21.74	[DDIT4L]
FLJ93377AAAF	353	40.5	[A4GALT]
FLJ93383AAAF	582	65.33	[SEMG2]
FLJ93384AAAF	261	28.74	[KLK3]
FLJ93386AAAF	185	21.08	[SSR3]
FLJ93387AAAF	684	77.13	[TGM4]
FLJ93389AAAF	487	55.12	[MINPP1]
FLJ93390AAAF	744	80.85	[REPS1]
FLJ93391AAAF	548	63.97	[EIF3D]
FLJ93392AAAF	398	45.24	[LIPF]
FLJ93394AAAF	175	20.01	[AGR2]
FLJ93397AAAF	177	20.19	[ITGB3BP]
FLJ93398AAAF	327	37.08	[CD1A]
FLJ93399AAAF	460	52.54	[NAP1L2]
FLJ93400AAAF	412	44.71	[ADORA2A]
FLJ93403AAAF	664	73.5	[SLC5A1]
FLJ93404AAAF	496	53.7	[MATN1]
FLJ93406AAAF	618	70.11	[GRHL1]
FLJ93408AAAN	690	77.45	[GUCY1A3]
FLJ93409AAAF	349	39.35	[IRF2]
FLJ93411AAAF	376	41.88	[ACTG2]
FLJ93412AAAF	270	29.26	[RPA2]
FLJ93413AAAF	557	61.86	[GATB]
FLJ93416AAAF	472	54.46	[NR1H4]
FLJ93417AAAF	431	48.55	[PLAU]
FLJ93419AAAF	302	33.52	[DHRS3]
FLJ93421AAAF	301	32.94	[SLC25A20]
FLJ93422AAAF	467	52.31	[SMAD2]
FLJ93423AAAN	432	48.55	[CCNA2]
FLJ93424AAAF	494	56.52	[CYP2A6]
FLJ93425AAAF	622	70.07	[F2]
FLJ93426AAAF	810	90.54	[PLG]
FLJ93427AAAF	503	57.34	[CYP3A4]
FLJ93428AAAF	478	54.31	[VTN]
FLJ93430AAAF	691	76.45	[SLCO1B1]
FLJ93433AAAN	491	55.93	[FGB]
FLJ93435AAAF	548	62.03	[GTF2H1]
FLJ93436AAAF	201	22.76	[TMED2]
FLJ93437AAAF	506	56.89	[HARS2]
FLJ93438AAAF	162	18.88	[SNX12]
FLJ93439AAAF	260	29.25	[CA2]
FLJ93441AAAF	248	27.04	[SECTM1]
FLJ93443AAAF	346	37.19	[AGA]
FLJ93444AAAF	437	48.08	[PLIN2]
FLJ93445AAAF	428	44.89	[ELK1]
FLJ93446AAAF	376	42.83	[TMEM183A]
FLJ93448AAAF	622	68.55	[FANCG]
FLJ93449AAAF	677	76.09	[GLB1]
FLJ93451AAAF	296	34.02	[TMX2]
FLJ93452AAAF	423	44.89	[NUPL2]
FLJ93453AAAF	374	41.74	[GPN1]
FLJ93455AAAF	218	24.49	[RAB11B]
FLJ93456AAAF	347	39.47	[DAO]
FLJ93460AAAF	305	34.9	[PEX2]
FLJ93461AAAF	181	20.58	[ATF3]
FLJ93462AAAF	500	55.74	[PLXDC1]
FLJ93464AAAF	203	23.18	[RAB29]
FLJ93465AAAF	328	37.56	[CA10]
FLJ93467AAAF	438	47.62	[CLN3]
FLJ93468AAAF	745	82.36	[ZP2]
FLJ93469AAAF	225	25.49	[SNRPB2]
FLJ93470AAAF	211	24.18	[PITHD1]
FLJ93471AAAF	415	45.47	[NEU1]
FLJ93473AAAF	180	20.51	[ARF4]
FLJ93474AAAF	504	55.31	[ZNF205]
FLJ93476AAAF	246	27.4	[PSMA6]
FLJ93477AAAF	590	67.78	[GRK5]
FLJ93479AAAF	524	57.04	[SLC1A1]
FLJ93480AAAF	137	14.29	[BOLA1]
FLJ93481AAAF	395	45.25	[PIGK]
FLJ93482AAAF	478	54.29	[SCARB2]
FLJ93486AAAF	224	25.5	[TIMP4]
FLJ93487AAAF	296	33.33	[FBXO2]
FLJ93489AAAF	468	53.92	[CHN2]
FLJ93492AAAF	359	39.23	[PDHB]
FLJ93493AAAF	313	36.57	[RRAGA]
FLJ93495AAAF	333	38.39	[EIF2S2]
FLJ93497AAAF	763	83	[HADHA]
FLJ93498AAAF	388	42.79	[CADM4]
FLJ93501AAAF	313	33.85	[SYP]
FLJ93502AAAF	412	45.75	[DNAJA2]
FLJ93503AAAF	303	33.33	[MTCH2]
FLJ93504AAAF	148	17.26	[SSBP1]
FLJ93506AAAF	740	81.39	[DAXX]
FLJ93507AAAF	351	40.32	[ATP6V0D1]
FLJ93508AAAF	200	21.6	[LHFP]
FLJ93510AAAF	320	35.45	[AIMP2]
FLJ93513AAAF	354	40.76	[CLVS1]
FLJ93514AAAF	399	46.38	[CASQ2]
FLJ93516AAAF	436	49.43	[SPOCK3]
FLJ93518AAAF	512	57.74	[ASIC2]
FLJ93519AAAF	481	52.8	[GPR37L1]
FLJ93520AAAF	585	66.15	[MPP3]
FLJ93521AAAF	377	41.24	[PEX14]
FLJ93522AAAF	380	43.97	[ST8SIA3]
FLJ93523AAAF	284	33.08	[SULT4A1]
FLJ93525AAAF	176	18.78	[ADCYAP1]
FLJ93526AAAF	243	26.69	[RPS3]
FLJ93532AAAF	421	49.42	[OMD]
FLJ93534AAAF	482	55.02	[ATE1]
FLJ93535AAAF	380	42.66	[OPRK1]
FLJ93536AAAF	170	19.51	[UBE2G1]
FLJ93537AAAF	298	32.97	[REM1]
FLJ93539AAAF	196	22.45	[CHP2]
FLJ93541AAAF	434	48.16	[SMOC1]
FLJ93543AAAF	271	31.47	[PITPNB]
FLJ93545AAAF	592	64.63	[ATIC]
FLJ93547AAAF	290	33.11	[TSNAX]
FLJ93551AAAF	259	29.46	[SRD5A1]
FLJ93556AAAF	162	17.94	[PLA2G16]
FLJ93557AAAF	621	70.11	[FBXL4]
FLJ93559AAAF	410	46.64	[PAFAH1B1]
FLJ93561AAAF	772	87.23	[TCEB3]
FLJ93562AAAF	543	59.59	[CSRNP2]
FLJ93564AAAF	222	24.75	[SOD2]
FLJ93566AAAF	292	33.87	[RWDD2A]
FLJ93567AAAF	1011	115.52	[RAPGEF4]
FLJ93569AAAF	671	76.02	[SYTL4]
FLJ93570AAAF	369	40.88	[PRPSAP2]
FLJ93573AAAF	480	52.65	[UQCRC1]
FLJ93576AAAF	589	65.74	[ARSE]
FLJ93577AAAF	532	56.96	[SLC18A3]
FLJ93579AAAF	318	36.15	[ADORA3]
FLJ93580AAAF	425	47.79	[TANK]
FLJ93581AAAF	423	48.75	[GAL3ST1]
FLJ93583AAAF	370	42.19	[TPST1]
FLJ93584AAAF	461	49.08	[CREB3L3]
FLJ93585AAAF	519	57.08	[PDZK1]
FLJ93586AAAF	829	89.94	[CDH16]
FLJ93587AAAN	206	22.07	[MSC]
FLJ93589AAAF	234	26.39	[TREM1]
FLJ93590AAAF	429	46.79	[SMAP2]
FLJ93591AAAF	414	47.78	[TGFB2]
FLJ93593AAAF	265	29.35	[CEACAM7]
FLJ93594AAAF	387	42.79	[HSD17B2]
FLJ93597AAAF	237	26.04	[TSPAN8]
FLJ93598AAAF	272	30.66	[CAPZB]
FLJ93599AAAF	230	26.84	[ADTRP]
FLJ93603AAAF	587	64.63	[ALAS2]
FLJ93605AAAF	288	32.8	[HMOX1]
FLJ93606AAAF	523	57.39	[SLC16A6]
FLJ93608AAAF	254	28.61	[HLA-DRA]
FLJ93609AAAF	342	39.24	[FUT7]
FLJ93611AAAF	591	64.87	[SLC19A1]
FLJ93613AAAF	758	87.53	[GGCX]
FLJ93614AAAF	372	41.35	[LPAR5]
FLJ93616AAAF	746	86.25	[EXT1]
FLJ93618AAAF	359	41.89	[FUT6]
FLJ93619AAAF	522	58.45	[PRPF4]
FLJ93620AAAF	640	73.17	[CAPN5]
FLJ93621AAAF	1232	139.88	[KIF4A]
FLJ93622AAAF	167	19.2	[EMP2]
FLJ93625AAAF	295	33.73	[CCND1]
FLJ93627AAAF	707	78.37	[MMP9]
FLJ93629AAAF	520	52.66	[MARCO]
FLJ93630AAAF	154	17.44	[RNF11]
FLJ93631AAAF	225	26.13	[BCAS2]
FLJ93632AAAF	633	70.92	[HNRNPR]
FLJ93633AAAF	189	20.68	[FUNDC2]
FLJ93634AAAF	213	24.09	[MOSPD1]
FLJ93638AAAF	487	55.83	[CYB5R4]
FLJ93639AAAF	235	25.32	[TIRAP]
FLJ93640AAAF	645	72.96	[DYNC1I1]
FLJ93641AAAF	317	36.45	[PPP1R3C]
FLJ93644AAAF	413	46.42	[ADRB2]
FLJ93645AAAF	559	61.52	[CHAF1B]
FLJ93647AAAF	263	29.74	[ITM2A]
FLJ93649AAAF	296	32.95	[CAMLG]
FLJ93650AAAF	685	78.84	[SLC3A1]
FLJ93653AAAF	240	25.32	[IGFBP6]
FLJ93654AAAF	415	46.61	[SERPINB2]
FLJ93655AAAF	194	22.51	[FGF7]
FLJ93656AAAF	211	23.35	[SNAP23]
FLJ93657AAAF	407	46.27	[RPL3L]
FLJ93658AAAF	528	56.81	[ALPI]
FLJ93660AAAF	597	67.03	[C4BPA]
FLJ93661AAAF	198	22.17	[SOCS2]
FLJ93662AAAF	630	70.25	[SLC6A4]
FLJ93663AAAF	425	47.03	[SH3BP5]
FLJ93665AAAF	256	27.69	[PRDX3]
FLJ93668AAAF	333	36.58	[GPR146]
FLJ93669AAAF	416	44.32	[LAMP3]
FLJ93671AAAF	354	40.44	[FIGF]
FLJ93673AAAF	126	13.95	[PPP1R11]
FLJ93674AAAF	484	52.51	[BPIFB1]
FLJ93675AAAF	661	74.17	[CD180]
FLJ93677AAAF	404	42.8	[AGER]
FLJ93678AAAF	248	26.23	[SFTPA2]
FLJ93679AAAF	443	50.51	[CPM]
FLJ93680AAAF	217	24.83	[RPL10A]
FLJ93681AAAF	282	31.31	[SNRPA]
FLJ93682AAAF	418	47.37	[PSMC4]
FLJ93683AAAF	642	73.91	[NDC80]
FLJ93684AAAF	359	41.06	[MAB21L1]
FLJ93685AAAF	445	52.26	[EIF3E]
FLJ93686AAAF	542	59.91	[SLC22A8]
FLJ93688AAAF	469	53.7	[GBA3]
FLJ93689AAAF	529	60.72	[UGT2B7]
FLJ93690AAAF	482	53.49	[DBT]
FLJ93691AAAF	640	72.66	[SCNN1B]
FLJ93692AAAF	296	34.88	[SULT1C2]
FLJ93693AAAF	513	56.83	[ATP6V1B1]
FLJ93694SAAN	625	70.11	[F11]
FLJ93695AAAF	427	48.53	[SERPINA4]
FLJ93696AAAF	532	60.03	[FMO3]
FLJ93697AAAF	605	66.06	[IGFALS]
FLJ93698AAAF	336	38.61	[CD226]
FLJ93699AAAF	308	34.38	[GTF2H3]
FLJ93700AAAF	365	41.14	[CD244]
FLJ93701AAAF	208	23.07	[HBEGF]
FLJ93702AAAF	170	18.42	[KCNE4]
FLJ93703AAAF	252	27.94	[PNO1]
FLJ93705AAAF	337	37.81	[DNAJB4]
FLJ93707AAAF	847	97.07	[PYGL]
FLJ93708AAAF	373	41.47	[NFE2]
FLJ93709AAAF	333	38.44	[P2RY13]
FLJ93711AAAF	407	45.85	[MNDA]
FLJ93713AAAF	387	44.5	[HCAR3]
FLJ93714AAAF	259	27.49	[TNFRSF10C]
FLJ93715AAAF	295	31.4	[AQP9]
FLJ93716AAAN	524	57.49	[GK]
FLJ93717AAAF	676	77.53	[PRKCD]
FLJ93723AAAF	178	20.02	[DCTD]
FLJ93726AAAF	244	27.34	[RND3]
FLJ93727AAAF	320	35.2	[NPL]
FLJ93728AAAF	270	30.06	[TIGAR]
FLJ93731AAAF	264	29.1	[SNAI1]
FLJ93732AAAF	577	63.48	[IGF2BP1]
FLJ93733AAAN	510	54.99	[CD3EAP]
FLJ93734AAAN	557	62.75	[SLC22A5]
FLJ93735AAAF	154	16.63	[CYYR1]
FLJ93736AAAF	368	42.03	[POLDIP2]
FLJ93737AAAF	200	22.62	[ARL4A]
FLJ93738AAAF	410	45.98	[TDG]
FLJ93739AAAF	326	36.95	[BMI1]
FLJ93740AAAF	449	50.93	[ZBTB14]
FLJ93741AAAF	343	38.8	[TRIB2]
FLJ93742SAAN	596	66.9	[KLHL41]
FLJ93743AAAF	479	53.18	[RHCG]
FLJ93744AAAF	564	60.03	[KRT6C]
FLJ93745AAAF	745	83.87	[RPS6KA6]
FLJ93746AAAF	356	42.21	[CHST10]
FLJ93747AAAF	700	77.56	[ACOX3]
FLJ93748AAAF	475	50.68	[CABYR]
FLJ93752AAAF	318	34.67	[PRPS2]
FLJ93754AAAF	465	53.4	[TRIM38]
FLJ93756AAAF	390	44.5	[CASQ1]
FLJ93757AAAF	350	40.21	[TGDS]
FLJ93758AAAF	543	61.13	[BTD]
FLJ93759AAAF	364	39.23	[PDLIM3]
FLJ93760AAAF	260	29.56	[CA3]
FLJ93761AAAF	297	33.17	[CNN1]
FLJ93762AAAF	426	48.27	[PSG9]
FLJ93765AAAF	383	41.14	[DLK1]
FLJ93768AAAF	403	45.33	[IDO1]
FLJ93769AAAF	235	26.93	[TFPI2]
FLJ93770AAAF	400	44.09	[KRT19]
FLJ93771AAAF	427	47.86	[DDB2]
FLJ93772AAAF	232	26.67	[VTI1B]
FLJ93773FAAN	521	56.4035	[EPHA1]
FLJ93774AAAF	399	44.92	[P2RX1]
FLJ93775AAAF	180	19.28	[NBL1]
FLJ93776AAAF	284	30.68	[HOXB13]
FLJ93778AAAF	300	34.31	[CD38]
FLJ93780AAAF	370	41.09	[PRLHR]
FLJ93781AAAF	622	69.51	[PRLR]
FLJ93782AAAF	304	32.61	[HEY1]
FLJ93783AAAF	190	22.83	[APOBEC3C]
FLJ93785AAAF	177	20.31	[TNFSF18]
FLJ93787AAAF	511	57.77	[AMY1A]
FLJ93788AAAF	220	23.32	[CLDN3]
FLJ93789AAAF	375	40.05	[CD14]
FLJ93790AAAF	228	26.21	[CACYBP]
FLJ93791AAAF	218	24.71	[SCN1B]
FLJ93792AAAF	345	39.3	[TMOD4]
FLJ93795AAAF	346	40.76	[MRPL38]
FLJ93796AAAF	296	32.94	[MMADHC]
FLJ93797AAAF	339	38.3	[DHRS7]
FLJ93798AAAF	261	28.77	[PCNA]
FLJ93799AAAF	242	26.95	[MYF6]
FLJ93800AAAF	224	25.7	[APOBEC2]
FLJ93801AAAF	194	20.97	[CSRP3]
FLJ93802AAAF	333	35.08	[SUCLG1]
FLJ93805AAAF	419	47.53	[CKMT2]
FLJ93806AAAF	377	42.01	[ACTA2]
FLJ93807AAAF	467	52.93	[MAP3K8]
FLJ93808AAAF	545	62.59	[TRIP10]
FLJ93809AAAF	513	58.52	[KAT5]
FLJ93810AAAF	488	50.79	[HLX]
FLJ93812AAAF	445	50.47	[BCKDHA]
FLJ93815AAAF	293	31.83	[TNFRSF13B]
FLJ93816AAAF	305	35.5	[DNASE1L3]
FLJ93818AAAF	258	29.06	[HLA-DPB1]
FLJ93819AAAF	386	43.33	[LPXN]
FLJ93820AAAF	845	98.19	[VAV1]
FLJ93821AAAF	665	73.13	[SH3KBP1]
FLJ93822AAAF	171	19.21	[BTG1]
FLJ93823AAAF	477	53.98	[MMP3]
FLJ93826AAAF	344	39.51	[CCRL2]
FLJ93828AAAF	220	25.07	[CD28]
FLJ93830AAAF	442	49.77	[CRLF3]
FLJ93831AAAF	197	22.23	[CLEC3A]
FLJ93833AAAF	331	36.52	[DFFA]
FLJ93834AAAF	247	28.35	[PEX11A]
FLJ93837AAAF	140	15.1	[ATG12]
FLJ93838AAAF	315	35.09	[MAGEA9], [MAGEA9B]
FLJ93839AAAF	529	59.11	[ENTPD3]
FLJ93841AAAF	327	35.93	[NIT1]
FLJ93843AAAF	440	49.18	[PSMC1]
FLJ93846AAAF	450	50.85	[LANCL2]
FLJ93847AAAF	444	47.94	[TGFB1I1]
FLJ93853AAAF	505	55.47	[FAM114A2]
FLJ93856AAAF	500	55.08	[RANBP9]
FLJ93857AAAF	160	17.96	[TMEM191A]
FLJ93858AAAF	631	70.03	[PABPC3]
FLJ93860AAAF	492	53.86	[TMPRSS2]
FLJ93861AAAF	451	51.17	[TUBG1]
FLJ93862AAAF	291	32.96	[MARCH8]
FLJ93864AAAF	516	57.37	[PLAT]
FLJ93865AAAF	428	49.87	[GCNT1]
FLJ93866AAAF	517	57.28	[ALDH1B1]
FLJ93868AAAF	478	52.2	[SLC16A7]
FLJ93871AAAF	319	35.2	[MAGEB2]
FLJ93873AAAF	348	39.08	[CYLC2]
FLJ93874AAAF	968	112.14	[STK10]
FLJ93875AAAF	241	26.41	[PSMA5]
FLJ93876AAAF	1184	132.61	[CILP]
FLJ93878AAAF	605	68.87	[BTRC]
FLJ93879AAAF	698	81.4	[TSGA10]
FLJ93882AAAF	558	61.43	[GLUD2]
FLJ93884AAAF	229	26.26	[CCDC34]
FLJ93886AAAF	396	43.61	[DHH]
FLJ93887AAAF	152	17.02	[OARD1]
FLJ93890AAAF	364	40.75	[DRG2]
FLJ93892AAAF	390	43.06	[ILF2]
FLJ93893AAAF	248	29.23	[RPL7]
FLJ93894AAAF	369	42.02	[CCR9]
FLJ93897AAAF	178	20.93	[GCSAM]
FLJ93898AAAF	357	39.51	[ADPRH]
FLJ93901AAAF	452	50.98	[FLI1]
FLJ93902AAAF	786	87.66	[CCNF]
FLJ93903AAAF	509	54.76	[SLC2A4]
FLJ93906AAAF	360	40.82	[GPR15]
FLJ93908AAAF	335	34.71	[SLC39A11]
FLJ93909AAAF	318	35.05	[PLSCR1]
FLJ93910AAAF	638	71.37	[KLKB1]
FLJ93911AAAF	597	67.72	[PTPN6]
FLJ93913AAAF	454	50.4	[TAT]
FLJ93914AAAF	525	59.51	[HRG]
FLJ93915AAAF	591	67.05	[C8B]
FLJ93916AAAF	452	51.84	[PAH]
FLJ93917AAAF	574	63.92	[SQLE]
FLJ93918AAAF	372	43.01	[USP18]
FLJ93919AAAF	303	33.48	[MEOX2]
FLJ93920AAAF	245	27.63	[CRISP3]
FLJ93921AAAF	517	57.13	[LAD1]
FLJ93923AAAF	633	72.58	[GALNT3]
FLJ93924AAAF	642	72.14	[SLC6A14]
FLJ93925AAAF	584	65.46	[ME2]
FLJ93927AAAF	188	21.4	[MRPL32]
FLJ93928AAAF	690	76.07	[LNX2]
FLJ93930AAAF	95	10.97	[C2orf88]
FLJ93931AAAF	896	98.66	[EPS15]
FLJ93932AAAF	465	52.26	[SMAD5]
FLJ93933AAAF	957	99.4	[COL21A1]
FLJ93934AAAF	897	102.08	[CASK]
FLJ93935AAAF	201	22.28	[TM4SF18]
FLJ93937AAAF	202	22.57	[PQLC3]
FLJ93938AAAF	490	55.71	[CYP2C18]
FLJ93940AAAF	176	20.32	[PRND]
FLJ93942AAAF	271	29.23	[ATF1]
FLJ93943AAAF	153	16.82	[CSDC2]
FLJ93947SAAN	1106	117.96	[GLI1]
FLJ93948AAAF	298	32.87	[C6orf106]
FLJ93949AAAF	302	34.54	[NEK7]
FLJ93950AAAF	957	109.27	[ENPEP]
FLJ93951AAAF	372	42.08	[HSD3B2]
FLJ93953AAAF	285	33.78	[SULT2A1]
FLJ93956AAAF	89	10.11	[PYDC1]
FLJ93958AAAF	197	22.63	[VBP1]
FLJ93959AAAF	317	35.61	[NFKBIA]
FLJ93961AAAF	387	44.71	[BBOX1]
FLJ93962AAAF	317	35.98	[HSD17B6]
FLJ93964AAAF	201	22.72	[RAB9B]
FLJ93965AAAF	402	46.55	[GCNT2]
FLJ93967AAAF	797	87.15	[PCDHB11]
FLJ93968AAAF	301	34.28	[PDCL]
FLJ93970AAAF	459	52.07	[RORB]
FLJ93971AAAF	179	21.83	[NDUFB9]
FLJ93972AAAF	512	57.49	[CYP26B1]
FLJ93973AAAF	493	57.82	[ARIH2]
FLJ93974AAAF	218	24.58	[HPRT1]
FLJ93975AAAF	455	52.93	[EPHX1]
FLJ93976AAAF	209	23.2	[COPS8]
FLJ93977AAAF	437	49.85	[SGCE]
FLJ93978AAAF	316	35.85	[AKR1B1]
FLJ93979AAAF	172	19.47	[NUDT3]
FLJ93985AAAF	225	26.56	[GSTM3]
FLJ93987AAAF	810	89.61	[NELL1]
FLJ93988AAAF	618	69.96	[BIRC2]
FLJ93989AAAF	145	16.36	[UBE2V2]
FLJ93990AAAF	152	17.3	[NME2]
FLJ93995AAAF	796	86.77	[PCDHB3]
FLJ93996AAAF	228	26.26	[THAP2]
FLJ93998AAAF	498	57.9	[ZNF596]
FLJ93999AAAF	417	46.49	[HYAL3]
FLJ94000AAAF	619	70.08	[SLC27A6]
FLJ94001AAAF	209	23.85	[GLTP]
FLJ94002AAAF	149	16.7	[DSCR9]
FLJ94004AAAF	345	38.84	[KLF3]
FLJ94006AAAF	504	55.77	[SLC38A3]
FLJ94007AAAF	606	71.04	[ZNF214]
FLJ94008AAAF	367	41.47	[HS3ST2]
FLJ94009AAAF	579	64.62	[NR1D2]
FLJ94012AAAF	792	86.78	[HCFC2]
FLJ94013AAAF	427	48.76	[IL13RA1]
FLJ94016AAAF	500	56.29	[KCNV1]
FLJ94017AAAF	502	57.06	[CHRNB2]
FLJ94019AAAF	257	28.35	[THAP10]
FLJ94020AAAF	242	27.4	[TRH]
FLJ94021AAAF	283	32.02	[GJB1]
FLJ94022AAAF	211	23.31	[TAF11]
FLJ94023AAAF	175	19.9	[PTHLH]
FLJ94028AAAF	637	72.77	[GCLC]
FLJ94029AAAF	472	54.41	[RGS6]
FLJ94030AAAF	794	87.37	[PCDHB6]
FLJ94032AAAF	254	27.68	[CDC42EP3]
FLJ94035AAAF	414	48.41	[CHST12]
FLJ94039AAAF	391	44.31	[SERPINB13]
FLJ94041AAAF	530	59.73	[UGT1A8]
FLJ94043AAAF	289	32.15	[PNP]
FLJ94044AAAF	326	36.94	[CDK6]
FLJ94045AAAF	456	52.34	[RAPGEFL1]
FLJ94046AAAF	402	44.55	[STAC]
FLJ94047AAAF	854	96.22	[PARP9]
FLJ94049AAAF	886	97.72	[EMR1]
FLJ94050AAAF	328	36.87	[CD84]
FLJ94051AAAF	301	34.09	[STX5]
FLJ94052AAAF	430	47.66	[ACADL]
FLJ94053AAAF	543	60.34	[KCNK10]
FLJ94060AAAF	261	27.45	[EMCN]
FLJ94061AAAN	409	44.21	[RHAG]
FLJ94062AAAF	191	22.22	[CBX5]
FLJ94063AAAF	483	51.75	[ATF7]
FLJ94066AAAF	330	35.4	[PDLIM4]
FLJ94067AAAF	204	21.98	[CSF3]
FLJ94068AAAF	530	59.94	[UGT1A9]
FLJ94069AAAF	602	68.01	[SLC6A13]
FLJ94070AAAF	681	76.83	[ACOX2]
FLJ94071AAAF	216	25.09	[MOB1B]
FLJ94072AAAF	335	36.66	[HOXA1]
FLJ94073AAAF	423	47.68	[SMPD2]
FLJ94074AAAF	404	45.17	[CASP1]
FLJ94075AAAF	398	43.32	[SIRPB1]
FLJ94076AAAF	439	49.2	[PSMC3]
FLJ94077AAAF	456	49.72	[PLA1A]
FLJ94078AAAF	272	31.44	[TIPRL]
FLJ94079AAAF	494	56.9	[CHRNA6]
FLJ94080AAAF	401	44.56	[SLC35B3]
FLJ94081AAAF	260	30.52	[DCK]
FLJ94082AAAF	426	48.38	[IRF8]
FLJ94084AAAF	365	40.03	[CXADR]
FLJ94085AAAF	219	24.44	[MAGEH1]
FLJ94086AAAF	386	41.82	[TNFRSF10D]
FLJ94087AAAF	998	112.1	[EPHA7]
FLJ94090AAAF	538	60.58	[ZKSCAN3]
FLJ94093AAAF	419	47.58	[GPR63]
FLJ94096AAAF	239	25.87	[NKX2-8]
FLJ94098AAAF	219	24.27	[RAB3D]
FLJ94099AAAF	349	39.52	[GPR21]
FLJ94100AAAF	575	61.36	[TFE3]
FLJ94101AAAF	256	28.91	[ATP5F1]
FLJ94103AAAF	129	14.64	[KCNE1]
FLJ94104AAAF	316	36.07	[BRCC3]
FLJ94105AAAF	454	51.27	[GABPA]
FLJ94106AAAF	347	38.79	[TFEC]
FLJ94107AAAF	327	37.28	[C3orf38]
FLJ94108AAAF	339	39.72	[TRMT10A]
FLJ94110AAAF	374	40.35	[P2RY11]
FLJ94111AAAF	250	27.6	[HLA-DOA]
FLJ94113AAAF	313	34.65	[UNG]
FLJ94114AAAF	167	18.62	[LEP]
FLJ94116AAAF	258	28.53	[MPZ]
FLJ94117AAAF	901	103.25	[ACTN3]
FLJ94118AAAF	359	40.62	[HEXIM1]
FLJ94121AAAF	1162	134.06	[STAG2]
FLJ94122AAAF	321	35.89	[TSTA3]
FLJ94125AAAF	304	35	[TFPI]
FLJ94126AAAF	445	49.97	[HGD]
FLJ94128AAAF	412	47.33	[TGFB3]
FLJ94130AAAF	1228	138.11	[MMRN1]
FLJ94133AAAF	226	24.58	[TMEM98]
FLJ94134AAAF	354	39.22	[WNT11]
FLJ94136AAAF	623	69.6	[SYNCRIP]
FLJ94137AAAF	256	27.44	[POU2AF1]
FLJ94139AAAF	361	42.16	[FUT3]
FLJ94140AAAF	479	57.67	[ZRSR1]
FLJ94141AAAF	557	61.19	[CD19]
FLJ94142AAAF	393	44.7	[CRTAM]
FLJ94144AAAF	150	17.2	[RNASE6]
FLJ94145AAAF	403	47.17	[PTEN]
FLJ94146AAAF	219	24.34	[CD53]
FLJ94147AAAF	229	26.03	[CD79B]
FLJ94149AAAF	404	45.78	[CD209]
FLJ94150AAAF	330	37.51	[PPP1CA]
FLJ94152AAAF	961	105.9	[THBS4]
FLJ94153AAAF	384	43.2	[GRPR]
FLJ94157AAAF	373	41.12	[MAGEC2]
FLJ94161AAAF	373	39.47	[DMRT1]
FLJ94162AAAF	226	26.23	[GJB2]
FLJ94165AAAF	435	50.28	[ORC5]
FLJ94167AAAF	508	59.91	[CCDC181]
FLJ94168AAAF	588	67.23	[NME8]
FLJ94169AAAF	388	41.95	[SLC30A3]
FLJ94170AAAF	222	25.66	[GSTA2]
FLJ94171AAAF	301	32.79	[SLC25A15]
FLJ94173AAAF	387	42.61	[EGR3]
FLJ94174AAAF	345	37.31	[HSDL2]
FLJ94176AAAF	280	31.96	[XRCC2]
FLJ94179AAAF	430	49.66	[TEKT2]
FLJ94184AAAF	351	39.45	[CD2]
FLJ94186AAAF	576	62.61	[COIL]
FLJ94187AAAF	185	18.95	[CD99]
FLJ94188AAAF	796	91.82	[TLR6]
FLJ94189AAAF	234	26.02	[TNFSF8]
FLJ94190AAAF	560	62.77	[CDC6]
FLJ94192AAAF	524	57.49	[SLC2A2]
FLJ94193AAAF	534	60.01	[UGT1A4]
FLJ94194AAAF	224	25.04	[CRP]
FLJ94195AAAF	481	53.38	[LBP]
FLJ94196AAAF	327	36.91	[ANXA8L1]
FLJ94198AAAF	417	48.71	[CPA3]
FLJ94200AAAF	690	79.01	[CAPN9]
FLJ94202AAAF	244	27.23	[KLF9]
FLJ94205AAAF	150	16.41	[CEBPG]
FLJ94206AAAF	371	41.41	[CREB3]
FLJ94211AAAF	376	41.63	[SLC30A7]
FLJ94213AAAF	1482	163.87	[PZP]
FLJ94214AAAF	795	87.23	[PCDHB4]
FLJ94216AAAF	399	45.78	[MTERF1]
FLJ94217AAAF	502	56.93	[BMPR1B]
FLJ94219AAAF	337	38.54	[CYSLTR1]
FLJ94221AAAF	186	20.89	[TBPL1]
FLJ94223AAAF	817	91.83	[NTRK3]
FLJ94225AAAF	462	51.7	[HPX]
FLJ94227AAAF	265	29.67	[COQ4]
FLJ94230AAAF	289	32.24	[TXNL1]
FLJ94232AAAF	427	45.18	[NGFR]
FLJ94233AAAF	612	71.41	[ZNF189]
FLJ94236AAAF	118	13.33	[EIF4E3]
FLJ94237AAAF	484	53.37	[CTSF]
FLJ94241AAAF	411	47.66	[CRHR2]
FLJ94243AAAF	196	21.68	[SPRYD7]
FLJ94245AAAF	531	61.05	[MGAT3]
FLJ94247AAAF	230	26.18	[UCHL3]
FLJ94249AAAF	301	32.44	[ANKRD29]
FLJ94250AAAF	211	24.38	[RGS2]
FLJ94252AAAF	405	45.68	[RUNDC3A]
FLJ94253AAAF	389	44.17	[PSMC6]
FLJ94257AAAF	377	44.05	[GNA13]
FLJ94260AAAF	351	37.22	[ROM1]
FLJ94263AAAF	295	34.29	[STAP1]
FLJ94264AAAF	711	80.54	[ALOXE3]
FLJ94265AAAF	564	64.87	[NOX1]
FLJ94266AAAF	368	40.67	[CXCR3]
FLJ94267AAAF	241	27.54	[GSTO1]
FLJ94268AAAF	219	21.89	[HIST1H1E]
FLJ94274AAAF	229	25.72	[RAB33B]
FLJ94275AAAF	648	72.78	[DDX43]
FLJ94276AAAF	381	43.66	[KRR1]
FLJ94278AAAF	159	17.12	[GADD45G]
FLJ94280AAAF	614	69.42	[SLC6A12]
FLJ94281AAAF	551	60.59	[CBS]
FLJ94282AAAF	237	27.19	[FAM133B]
FLJ94285AAAF	604	67.11	[ME3]
FLJ94287AAAF	475	51.84	[RRP9]
FLJ94288SAAF	345	38.81	[BAG1]
FLJ94289AAAF	339	40.24	[FAM50A]
FLJ94291AAAF	250	27.88	[TMEM106C]
FLJ94293AAAF	133	14.62	[NHLH1]
FLJ94296AAAF	188	21.52	[CLEC5A]
FLJ94297AAAF	276	30.61	[NIT2]
FLJ94299AAAF	389	42.85	[SH2D2A]
FLJ94300AAAF	216	24.64	[F8]
FLJ94301AAAF	487	53.48	[SLC7A9]
FLJ94302AAAF	827	92.67	[VIL1]
FLJ94306AAAF	354	40.17	[HAPLN1]
FLJ94307AAAF	371	39.39	[HPDL]
FLJ94309AAAF	346	40.02	[ANGPTL7]
FLJ94310AAAF	195	21.45	[EXOSC1]
FLJ94314AAAF	271	29.35	[FOSL1]
FLJ94315AAAF	389	44.88	[RRM2]
FLJ94316AAAF	525	56.17	[SLC18A1]
FLJ94321AAAF	120	13.01	[EIF4EBP2]
FLJ94324AAAF	273	30.43	[CHODL]
FLJ94325AAAF	461	54.46	[PIK3R3]
FLJ94326AAAF	233	26.79	[FAM76B]
FLJ94328AAAF	399	46.29	[CYTH3]
FLJ94330AAAF	281	32.2	[NSL1]
FLJ94332AAAF	223	24.63	[CTLA4]
FLJ94333AAAF	251	28.79	[ANP32B]
FLJ94334AAAF	313	34.95	[GAS2]
FLJ94336AAAF	140	16.44	[TRAPPC2]
FLJ94337AAAF	347	35.88	[JUNB]
FLJ94339AAAF	230	24.67	[LYPLA1]
FLJ94340AAAF	360	40.15	[WARS2]
FLJ94341AAAF	481	54.3	[HTR2B]
FLJ94342AAAN	406	44.61	[TFDP1]
FLJ94344AAAF	161	18.4	[TNNC1]
FLJ94345AAAF	191	21.33	[RHOH]
FLJ94347AAAF	354	38.56	[KTI12]
FLJ94348AAAF	494	53.51	[KRT12]
FLJ94349AAAF	449	47.97	[PCOLCE]
FLJ94351AAAF	400	40.32	[SPN]
FLJ94355AAAF	342	39.28	[CXCR6]
FLJ94356AAAF	476	55.43	[ZNF563]
FLJ94357AAAF	350	40.12	[PLEK]
FLJ94358AAAF	457	50.72	[CHGA]
FLJ94359AAAF	194	21.63	[AK1]
FLJ94360AAAF	342	38.07	[HOXC10]
FLJ94361AAAF	405	45.09	[SERPINA6]
FLJ94363AAAF	808	87.25	[TAP1]
FLJ94364AAAF	588	66.58	[CCIN]
FLJ94365AAAF	755	86.69	[SENP5]
FLJ94366AAAF	222	25.69	[THAP6]
FLJ94370AAAF	301	34.73	[CPXCR1]
FLJ94371AAAF	346	38.92	[MAGEB4]
FLJ94372AAAF	507	57.03	[XPNPEP3]
FLJ94375AAAF	647	70.86	[LRWD1]
FLJ94378AAAF	246	28.46	[BRMS1]
FLJ94379AAAF	241	26.3	[TSPAN1]
FLJ94382AAAF	324	35.92	[FNDC8]
FLJ94383AAAF	166	19.21	[FAM9C]
FLJ94384AAAF	226	26.53	[TXNDC9]
FLJ94385AAAF	600	65.39	[MED26]
FLJ94386AAAF	497	55.4	[SLC19A2]
FLJ94390AAAF	448	48.59	[EDAR]
FLJ94391AAAF	374	42.75	[SERPINB8]
FLJ94392AAAF	257	28.08	[TMEM55A]
FLJ94393AAAF	260	30.07	[NSA2]
FLJ94394AAAF	472	49.15	[FOXA1]
FLJ94397AAAF	260	29.66	[UPK1B]
FLJ94398AAAF	610	66.6	[SLC5A8]
FLJ94401AAAF	1089	122.68	[PDGFRA]
FLJ94402AAAF	706	79.28	[FZD6]
FLJ94403AAAF	175	20.08	[ARF6]
FLJ94404AAAF	736	81.96	[BACH1]
FLJ94408AAAF	118	13.39	[TMEM243]
FLJ94410AAAF	237	26.69	[RAB23]
FLJ94415AAAN	488	54.73	[F10]
FLJ94416AAAF	356	39.89	[NEUROD1]
FLJ94420AAAF	264	30.24	[NDUFS3]
FLJ94421AAAF	286	31.45	[NAT6]
FLJ94422AAAF	292	33.3	[HNMT]
FLJ94423AAAF	153	17.8	[MRPL23]
FLJ94425AAAF	218	24.39	[RAB4A]
FLJ94427AAAF	801	89.03	[CDH20]
FLJ94428AAAF	315	34.72	[SPRY2]
FLJ94429AAAF	349	39.1	[ABHD5]
FLJ94431AAAF	502	57	[CYP3A5]
FLJ94432AAAF	127	13.34	[PPP1R8]
FLJ94434AAAF	392	44.07	[PAFAH2]
FLJ94435AAAF	259	29.89	[RRP36]
FLJ94436AAAF	345	39.04	[PDGFC]
FLJ94439AAAF	551	62.09	[EIF2AK2]
FLJ94440AAAF	531	57.97	[CCT6A]
FLJ94441AAAN	446	45.21	[SOX3]
FLJ94442AAAF	183	20.14	[SSR2]
FLJ94443AAAF	189	21.65	[NDUFB5]
FLJ94444AAAF	217	24.67	[RIT2]
FLJ94445AAAF	338	38.27	[AHSA1]
FLJ94446AAAF	264	29.19	[PSMB4]
FLJ94449AAAF	205	23.51	[MAD2L1]
FLJ94451AAAF	223	25.39	[NTMT1]
FLJ94454AAAF	389	42.77	[OXTR]
FLJ94455AAAF	685	74.62	[DLL4]
FLJ94458AAAF	317	36.88	[RCN2]
FLJ94459AAAF	366	41.27	[SMS]
FLJ94460AAAF	222	25.24	[TMEM27]
FLJ94461AAAF	673	74.22	[FXR2]
FLJ94463AAAF	345	38.33	[APOH]
FLJ94465AAAF	370	40.92	[HAO1]
FLJ94467AAAF	271	28.68	[COLEC11]
FLJ94468AAAF	279	32.19	[FHL2]
FLJ94469AAAF	737	83.68	[PRKCE]
FLJ94474AAAF	414	47.91	[STK32B]
FLJ94475AAAF	272	30.85	[IL2RA]
FLJ94476AAAF	288	31.65	[PDCD1]
FLJ94478AAAF	258	28.66	[CISH]
FLJ94479AAAF	336	37.54	[LGALS12]
FLJ94481AAAF	222	25.03	[CACNG1]
FLJ94482AAAF	250	26.83	[WISP2]
FLJ94483AAAF	242	28.16	[MRPS7]
FLJ94486AAAF	264	29.91	[MYOZ2]
FLJ94487AAAF	408	43.52	[ADRB3]
FLJ94489AAAF	1049	120.92	[TLR7]
FLJ94490AAAF	422	47.5	[TMPRSS11E]
FLJ94492AAAF	241	26.94	[IGSF6]
FLJ94493AAAF	282	31.05	[SIAH1]
FLJ94496AAAF	317	35.78	[MTX1]
FLJ94497AAAF	787	88.02	[ADAM32]
FLJ94500AAAF	461	52.29	[C9orf43]
FLJ94501AAAF	433	49.76	[SMYD2]
FLJ94503AAAF	449	52.39	[CLU]
FLJ94504AAAF	415	45.23	[ACTL7B]
FLJ94505AAAF	388	42.93	[PDHA2]
FLJ94506AAAF	251	27.17	[MYOZ3]
FLJ94512AAAF	648	68.93	[FOXN1]
FLJ94514AAAF	512	58.17	[CYP1A1]
FLJ94515AAAF	199	22.61	[RERG]
FLJ94516AAAF	895	99.84	[CTNNA3]
FLJ94517AAAF	497	56.62	[XIAP]
FLJ94520AAAF	255	27.9	[HOXD4]
FLJ94522AAAF	167	17.64	[FAM163A]
FLJ94525AAAF	450	52.76	[BFAR]
FLJ94526AAAF	215	24.33	[SCN2B]
FLJ94527AAAF	225	26.19	[KCTD14]
FLJ94530AAAF	229	24.55	[SYNGR3]
FLJ94533AAAF	477	52.95	[DRD5]
FLJ94535AAAF	419	47.48	[MAP2K7]
FLJ94538AAAF	400	44.8	[OPRM1]
FLJ94539AAAF	381	44.31	[GNAL]
FLJ94541AAAF	345	38.15	[TOB1]
FLJ94543AAAF	422	47.55	[STYK1]
FLJ94544AAAF	193	22.43	[HPCA]
FLJ94545AAAF	472	52.86	[CNR1]
FLJ94547AAAF	372	42.15	[METTL18]
FLJ94548AAAF	182	19.99	[PLLP]
FLJ94550AAAF	272	28.23	[RFXAP]
FLJ94551AAAF	243	26.19	[TMEM109]
FLJ94553AAAF	128	15.01	[C3orf14]
FLJ94554AAAF	149	17.31	[CLEC2B]
FLJ94557AAAF	459	51.83	[FKBP4]
FLJ94559AAAF	373	42.06	[P2RY1]
FLJ94560AAAF	313	34.46	[HOXA11]
FLJ94561AAAF	160	17.87	[GPSM3]
FLJ94562AAAF	350	39.91	[ACKR4]
FLJ94563AAAF	375	42.43	[ST8SIA2]
FLJ94564AAAF	233	25.87	[MARCH9]
FLJ94565AAAF	543	60.33	[ASIC3]
FLJ94566AAAF	363	41.18	[AGTR2]
FLJ94568AAAF	370	40.76	[PPID]
FLJ94572AAAF	740	83.74	[RPS6KA3]
FLJ94573AAAF	740	82.43	[DDX1]
FLJ94574AAAF	149	16.89	[CALML3]
FLJ94575AAAF	240	25.9	[SOD3]
FLJ94576AAAF	248	28.2	[TIMM21]
FLJ94577AAAF	601	66.65	[DYRK2]
FLJ94581AAAF	437	47.51	[E2F2]
FLJ94583AAAF	465	51.16	[PNLIP]
FLJ94584AAAF	377	42.24	[P2RY2]
FLJ94585AAAF	318	35.16	[MAGEA8]
FLJ94587AAAF	323	36.38	[ANXA3]
FLJ94588AAAF	163	18.57	[CD247]
FLJ94589AAAF	280	31.59	[GEMIN2]
FLJ94590AAAF	299	33.61	[CFDP1]
FLJ94591AAAF	262	29.75	[PMM1]
FLJ94593AAAF	367	40.99	[GPR17]
FLJ94596AAAF	419	46.37	[FAH]
FLJ94597AAAF	214	23.08	[NEUROG3]
FLJ94599AAAF	372	41.85	[GMDS]
FLJ94601AAAF	346	39.3	[HCAR1]
FLJ94602AAAF	195	21.67	[PGRMC1]
FLJ94603AAAF	364	41.69	[PARVB]
FLJ94604AAAF	211	22.39	[CLDN7]
FLJ94605AAAF	470	54	[MMP12]
FLJ94606AAAF	476	54.15	[MMP10]
FLJ94607AAAF	739	82.86	[ADAM18]
FLJ94609AAAF	558	66.39	[NSRP1]
FLJ94612AAAN	866	98.14	[SFMBT1]
FLJ94613AAAF	182	20.47	[CD3G]
FLJ94614AAAF	541	62.3	[IL18R1]
FLJ94615AAAF	255	29.48	[SKA1]
FLJ94617AAAF	191	21.85	[ANKRD22]
FLJ94618AAAF	462	51.47	[NFIL3]
FLJ94619AAAF	574	62.98	[IL22RA1]
FLJ94620AAAF	458	52.29	[CPN1]
FLJ94621AAAF	292	32.4	[HSD11B1]
FLJ94625AAAF	204	23.4	[RRAS2]
FLJ94626AAAF	210	23.77	[EMC8]
FLJ94628AAAF	428	47.84	[CCKAR]
FLJ94629AAAF	191	21.8	[KCNMB1]
FLJ94630AAAF	288	33.02	[STX1A]
FLJ94632AAAF	357	40.48	[G6PC]
FLJ94635AAAF	118	13.29	[BET1]
FLJ94636AAAF	239	27.61	[PDCL3]
FLJ94638AAAN	644	66.02	[KRT1]
FLJ94641AAAF	147	16.55	[ANG]
FLJ94642AAAF	663	75.74	[CTCFL]
FLJ94643AAAF	917	104.36	[NSMAF]
FLJ94644AAAF	242	27.68	[CASP14]
FLJ94646AAAF	337	36.08	[C5AR2]
FLJ94649AAAF	474	55.34	[CALCR]
FLJ94650AAAF	463	52.98	[GLP1R]
FLJ94651AAAF	423	48.45	[KCNJ6]
FLJ94652AAAF	248	28.15	[MLF2]
FLJ94653AAAF	254	26.64	[TNFSF9]
FLJ94654AAAF	280	32.74	[ING2]
FLJ94655AAAF	265	30.76	[CLEC12A]
FLJ94657AAAF	329	37.01	[DNTTIP1]
FLJ94659AAAF	337	37.81	[IFNGR2]
FLJ94661AAAF	430	49.46	[SPZ1]
FLJ94662AAAF	261	30.51	[SRSF12]
FLJ94663AAAF	523	58.3	[KCNA3]
FLJ94665AAAF	368	41.09	[ANKRD40]
FLJ94666AAAF	552	62.33	[PRKAA2]
FLJ94669AAAF	238	26.74	[SMNDC1]
FLJ94671AAAF	241	26.92	[CLIC1]
FLJ94674AAAN	467	50.57	[ZIC3]
FLJ94675AAAF	296	33.95	[GEM]
FLJ94677AAAF	360	40.53	[KCNJ13]
FLJ94678AAAF	457	49.6	[BAG4]
FLJ94679AAAF	277	29.47	[TMEM55B]
FLJ94680AAAF	400	44.51	[GFRA3]
FLJ94683AAAF	325	36.5	[IRF1]
FLJ94686AAAF	569	64.39	[CFHR5]
FLJ94687AAAN	355	39.75	[PON1]
FLJ94688AAAF	349	38.09	[SLC10A1]
FLJ94689AAAF	175	20.16	[CRYAB]
FLJ94690AAAF	600	64.79	[KRT84]
FLJ94691AAAF	446	49.29	[DRD1]
FLJ94692AAAF	815	92.15	[RBM5]
FLJ94694AAAF	583	65.49	[STS]
FLJ94695AAAF	246	26.26	[TMUB1]
FLJ94698AAAF	145	16.86	[TRAPPC1]
FLJ94699AAAF	691	76.89	[SLC28A3]
FLJ94700AAAF	596	67.74	[IRAK3]
FLJ94701AAAF	713	77.74	[STRN3]
FLJ94702AAAF	326	34	[ZFP36]
FLJ94704AAAF	201	22.61	[TAGLN]
FLJ94709AAAF	153	17.36	[ORMDL2]
FLJ94710AAAF	653	72.72	[LRRC4]
FLJ94713AAAF	365	42.28	[SGMS2]
FLJ94715AAAF	498	56.62	[FSCN3]
FLJ94716AAAF	320	35.49	[OR51E2]
FLJ94717AAAF	947	108.24	[MYCBPAP]
FLJ94719AAAF	702	80.57	[CAPN11]
FLJ94720AAAF	519	57.99	[TCP11L2]
FLJ94721AAAF	356	39.21	[GPANK1]
FLJ94723AAAF	169	19.17	[DDIT3]
FLJ94725AAAF	180	19.18	[MCAT]
FLJ94734AAAF	196	21.78	[CHMP1B]
FLJ94737AAAF	163	19.17	[CEP19]
FLJ94739AAAF	519	57.06	[CREB3L1]
FLJ94740AAAF	254	27.31	[NIPA1]
FLJ94743AAAF	678	75.43	[OVGP1]
FLJ94745AAAN	325	34.98	[FOXB1]
FLJ94747AAAF	564	62.31	[COASY]
FLJ94749AAAF	217	24.19	[DUSP19]
FLJ94750AAAF	412	46.42	[SLC35G2]
FLJ94754AAAF	427	48.27	[KCNJ2]
FLJ94756AAAF	169	19.01	[MYLPF]
FLJ94759AAAF	517	57.91	[SNTG1]
FLJ94761AAAF	317	34.78	[THOC6]
FLJ94763AAAF	404	46	[KRT33A]
FLJ94765AAAF	471	54.68	[PFKFB1]
FLJ94771AAAF	797	90.4	[RASGRP1]
FLJ94772AAAF	151	16.38	[LECT2]
FLJ94773AAAF	1148	128.93	[SCAF11]
FLJ94778AAAF	142	15.33	[NRN1]
FLJ94780AAAF	347	40.16	[GBGT1]
FLJ94785AAAF	214	22.96	[N6AMT1]
FLJ94788AAAF	291	33.87	[POPDC3]
FLJ94792AAAF	96	11.31	[COA4]
FLJ94793AAAF	358	38.99	[WDR53]
FLJ94794AAAF	110	12.07	[PTMA]
FLJ94795AAAF	192	21.54	[SEC11C]
FLJ94797AAAF	244	28	[ULBP1]
FLJ94799AAAF	286	32.69	[NT5C3A]
FLJ94801AAAF	95	10.43	[DEXI]
FLJ94802AAAF	282	31.14	[ACBD6]
FLJ94803AAAF	420	45.42	[CRELD1]
FLJ94805AAAF	218	24.61	[RAB27B]
FLJ94806AAAF	422	49.21	[B3GALT2]
FLJ94809AAAF	200	22.93	[CNTF]
FLJ94810AAAF	192	21.49	[ARL4C]
FLJ94811AAAF	328	34.09	[HOXD1]
FLJ94816AAAF	334	37.64	[HSF2BP]
FLJ94819AAAF	133	14.86	[FABP3]
FLJ94821AAAF	513	57.85	[ACVR2A]
FLJ94822AAAF	656	74.07	[CHML]
FLJ94824AAAF	240	26.49	[SOX14]
FLJ94825AAAF	190	20.75	[DCTN6]
FLJ94826AAAF	200	23.13	[RCVRN]
FLJ94827AAAF	332	36.94	[MC4R]
FLJ94828AAAF	155	17.77	[C10orf111]
FLJ94830AAAF	471	52.6	[HTR2A]
FLJ94832AAAF	370	41.9	[LPAR4]
FLJ94833AAAF	172	20.11	[NDUFA8]
FLJ94834AAAF	331	37.04	[NEUROD4]
FLJ94837AAAF	206	23.63	[ICT1]
FLJ94840AAAF	140	14.67	[LY6H]
FLJ94841AAAF	313	35.72	[TYMS]
FLJ94843AAAF	323	35.69	[CLEC11A]
FLJ94847AAAF	207	22.91	[UBE2E3]
FLJ94848AAAF	179	20.63	[SEC11A]
FLJ94853AAAF	158	17.71	[IL36A]
FLJ94856AAAF	540	59.4	[ZP4]
FLJ94858AAAN	227	22.69	[BASP1]
FLJ94859AAAF	56	6.11	[ARHGAP5-AS1]
FLJ94863AAAN	1020	112.73	[GLDC]
FLJ94864AAAF	166	18.74	[CFL2]
FLJ94867AAAF	604	67.13	[CBFA2T2]
FLJ94869AAAF	271	30.48	[ZCCHC9]
FLJ94870AAAF	369	40.71	[MAGEA10]
FLJ94872AAAF	156	16.93	[IER3]
FLJ94873AAAF	160	19	[MPHOSPH6]
FLJ94874AAAF	315	34.34	[WDR83]
FLJ94877AAAF	351	38.23	[TMEM115]
FLJ94880AAAF	314	34.84	[MAGEA12]
FLJ94883AAAF	912	101.7	[PRKD1]
FLJ94886AAAF	178	21.01	[CRYGS]
FLJ94888AAAF	855	94.75	[ST14]
FLJ94895AAAF	671	75.82	[RIPK1]
FLJ94897AAAF	134	15.39	[CPLX2]
FLJ94899AAAF	999	111.34	[HYOU1]
FLJ94902AAAF	685	79.38	[RNF103]
FLJ94903AAAF	680	77.31	[GNPAT]
FLJ94904AAAF	557	61.99	[CPNE6]
FLJ94906AAAF	862	99.27	[RABEP1]
FLJ94907AAAF	919	102.45	[PWP2]
FLJ94908WAAF	1581	168.32	[MED1]
FLJ94911AAAF	883	98.74	[GRIA2]
FLJ94912AAAF	441	49.11	[SGPP1]
FLJ94913AAAF	726	80.79	[HLCS]
FLJ94915AAAF	815	90.79	[SLC9A1]
FLJ94916AAAF	1044	119.51	[PIK3CD]
FLJ94917AAAF	791	89.08	[DGKG]
FLJ94919AAAF	1030	115.33	[PPP1R12A]
FLJ94920AAAF	592	61.89	[TAF15]
FLJ94921AAAF	710	80.73	[PREP]
FLJ94922AAAF	1029	118.85	[ZNF197]
FLJ94924AAAF	911	101.39	[ITIH1]
FLJ94925AAAF	444	51.96	[FADS1]
FLJ94926AAAF	499	57.07	[SERPIND1]
FLJ94930AAAN	745	84.64	[CHUK]
FLJ94931AAAF	794	88.92	[ZNF148]
FLJ94932AAAF	557	60.94	[PXN]
FLJ94933AAAF	509	57.28	[CYP51A1]
FLJ94934AAAF	536	60.35	[KPNA5]
FLJ94935AAAF	617	71.33	[ZNF221]
FLJ94938AAAF	904	103.86	[TLR3]
FLJ94941AAAF	919	101.74	[LIG1]
FLJ94942AAAN	464	50.52	[CEACAM1]
FLJ94944AAAF	225	24.77	[SOCS3]
FLJ94946AAAF	1156	126.3	[CILP2]
FLJ94950AAAF	150	16.97	[HSPB3]
FLJ94953AAAF	524	59.86	[JRKL]
FLJ94954AAAF	325	37.25	[LIMS1]
FLJ94955AAAF	480	52.54	[DNAJA3]
FLJ94957AAAF	1358	153.19	[PIK3R4]
FLJ94959AAAF	561	58.82	[EFS]
FLJ94960AAAF	574	63.17	[LOXL1]
FLJ94962AAAF	915	104.6	[FAM13B]
FLJ94964AAAF	356	37.5	[PCBP1]
FLJ94965AAAF	1025	117.35	[LNPEP]
FLJ94967AAAF	383	42.55	[MICB]
FLJ94968AAAF	525	56.59	[NAB2]
FLJ94972SAAN	630	71.21	[ZFP37]
FLJ94973AAAF	738	85.46	[ZNF84]
FLJ94975AAAF	753	80.96	[MTF1]
FLJ94976AAAF	723	78.06	[DLL1]
FLJ94979AAAF	1088	120.14	[LATS2]
FLJ94981AAAF	980	104.06	[PEX6]
FLJ94984AAAF	219	25.14	[RIT1]
FLJ94986AAAF	432	47.49	[ACADSB]
FLJ94987SAAN	495	56.3	[NUFIP1]
FLJ94988AAAF	1150	130.25	[PPP2R3A]
FLJ94989AAAF	335	37.2	[SLAMF1]
FLJ94990AAAF	461	53.3	[CDS1]
FLJ94991AAAF	1170	128.87	[ITGAL]
FLJ94992SAAF	477	54.01	[GCGR]
FLJ94993AAAF	282	31.29	[NPTN]
FLJ94995AAAF	677	75.85	[GPSM2]
FLJ94996AAAF	384	41.81	[DUSP9]
FLJ94998AAAF	747	86.43	[AMPD1]
FLJ94999AAAF	813	92.62	[CAPN7]
FLJ95000AAAF	999	110.18	[MERTK]
FLJ95001AAAF	740	83.23	[ABCD2]
FLJ95002AAAF	1167	127.6	[ITGA10]
FLJ95003SAAN	480	55.69	[AKT1]
FLJ95005AAAF	1056	119.13	[KIF11]
FLJ95006AAAF	658	72.91	[AGPS]
FLJ95007AAAF	777	86.58	[BARD1]
FLJ95010AAAF	1417	158.96	[BLM]
FLJ95012AAAF	508	56.91	[UGP2]
FLJ95014AAAF	513	57	[VNN1]
FLJ95021AAAF	441	50.29	[HTR3B]
FLJ95022AAAF	553	63.02	[GLP2R]
FLJ95024AAAF	289	31.64	[OTX2]
FLJ95025AAAF	450	49.14	[TFAP2C]
FLJ95028AAAF	607	69.52	[MMP16]
FLJ95030AAAF	193	21.1	[CBLN1]
FLJ95031AAAF	333	38.49	[XCR1]
FLJ95032AAAF	548	58.7	[ERF]
FLJ95033AAAF	444	50.68	[HCRTR2]
FLJ95034AAAF	237	25.65	[NEUROG1]
FLJ95037AAAF	577	65.26	[ACSM1]
FLJ95039AAAF	626	69.67	[PEX5L]
FLJ95040AAAF	956	107.23	[GRIK4]
FLJ95041AAAF	551	64.32	[TPTE]
FLJ95042AAAF	108	11.3	[TP53AIP1]
FLJ95045AAAF	962	107.92	[USO1]
FLJ95047AAAF	707	81.04	[EZH2]
FLJ95049AAAF	789	90.88	[TAX1BP1]
FLJ95052AAAF	589	68.05	[POF1B]
FLJ95053AAAF	1020	112.31	[ATP1A2]
FLJ95054AAAF	292	31.94	[MTFR1L]
FLJ95055AAAF	499	55.1	[KCNK5]
FLJ95057AAAF	377	44.22	[CCDC113]
FLJ95058AAAF	773	88.34	[CPT1A]
FLJ95061AAAF	565	61.91	[BIN2]
FLJ95063AAAF	741	84.16	[MFN1]
FLJ95064AAAF	412	46.64	[NOB1]
FLJ95066AAAF	335	38.04	[MAGT1]
FLJ95067AAAF	941	106.91	[PRPF6]
FLJ95073AAAF	1002	111.65	[CLMN]
FLJ95076AAAF	616	64.44	[CSTF2T]
FLJ95077AAAF	581	66.15	[TRIP4]
FLJ95081AAAF	399	44.74	[SGPP2]
FLJ95083AAAF	372	42.53	[B3GNT3]
FLJ95084AAAF	395	45.27	[CHKB]
FLJ95085AAAF	591	67.15	[GBP2]
FLJ95090AAAF	622	67.81	[TAF6L]
FLJ95092AAAF	488	56.73	[RNF216]
FLJ95094AAAF	457	51.55	[VIPR1]
FLJ95099AAAF	172	19.22	[VOPP1]
FLJ95100AAAF	922	104.03	[URGCP]
FLJ95101AAAF	379	43.35	[GALT]
FLJ95103AAAF	919	100.58	[ATP2C1]
FLJ95107AAAN	518	59.92	[ZNF449]
FLJ95109AAAF	766	84.44	[BRAF]
FLJ95114AAAN	980	110.31	[PPFIBP1]
FLJ95115AAAF	511	55.99	[SLC7A7]
FLJ95117AAAF	243	26.56	[SSPN]
FLJ95124AAAF	416	46.53	[STK26]
FLJ95126AAAF	1230	136.38	[CAND1]
FLJ95127AAAN	206	23.32	[SNAP25]
FLJ95128AAAF	595	66.56	[SNX9]
FLJ95130AAAF	819	92.03	[AVIL]
FLJ95131AAAF	699	73.6	[NOLC1]
FLJ95133AAAF	504	54.54	[FGFRL1]
FLJ95135AAAF	791	83.29	[KANSL3]
FLJ95136AAAF	532	59.65	[GRB7]
FLJ95137AAAF	302	33.35	[ICOSLG]
FLJ95140AAAF	1052	118	[UBA6]
FLJ95143AAAN	716	79.83	[YME1L1]
FLJ95145AAAF	195	21.47	[NRSN1]
FLJ95147AAAF	914	100.2	[CLCA1]
FLJ95149AAAF	765	84.28	[SNRK]
FLJ95150AAAF	896	97	[PCDH10]
FLJ95151AAAF	298	33.3	[MLX]
FLJ95153AAAF	177	19.46	[CNBP]
FLJ95154AAAF	770	82.47	[DAB2]
FLJ95156AAAF	392	42.81	[HS1BP3]
FLJ95159AAAF	536	58.4	[XYLB]
FLJ95160AAAF	828	94.07	[COG3]
FLJ95163AAAF	390	43.48	[PTRF]
FLJ95164AAAF	403	46.1	[SEC14L2]
FLJ95166AAAF	248	27.06	[APOLD1]
FLJ95169AAAF	677	77.34	[FERMT1]
FLJ95171AAAF	727	80.36	[ZFAND4]
FLJ95172AAAF	698	76.65	[CNTN4]
FLJ95174AAAF	348	38.28	[GALE]
FLJ95177AAAF	709	79.78	[FBXO40]
FLJ95178AAAF	975	113.66	[RNF20]
FLJ95179AAAF	496	54.55	[DFNA5]
FLJ95182AAAF	213	24.89	[TMEM186]
FLJ95184AAAF	540	59.15	[STAM]
FLJ95189AAAF	334	38.38	[LCMT1]
FLJ95194AAAF	601	63.87	[UBQLN4]
FLJ95197AAAF	475	51.07	[SLC46A2]
FLJ95198AAAF	574	64.66	[TRAF3IP2]
FLJ95200AAAF	372	41	[PPM1K]
FLJ95207AAAF	427	47.25	[IRF3]
FLJ95208AAAF	195	21.63	[PYCARD]
FLJ95212AAAF	344	40.04	[B4GALT4]
FLJ95217AAAF	422	47.88	[CCBL1]
FLJ95220AAAF	398	45.38	[ATG4A]
FLJ95222AAAF	1156	128.98	[NUP133]
FLJ95223AAAF	534	58.16	[NAGS]
FLJ95231AAAN	941	105.1	[BBX]
FLJ95232AAAF	1008	114.76	[DHX36]
FLJ95235AAAF	325	33.75	[NR4A1]
FLJ95237AAAF	302	33.36	[KLF7]
FLJ95240AAAF	428	48.66	[FBXL3]
FLJ95242AAAF	314	34.26	[HADH]
FLJ95243AAAF	329	37.62	[UCHL5]
FLJ95246AAAF	759	85.23	[LIMA1]
FLJ95251AAAF	592	67.34	[TTLL2]
FLJ95252AAAF	491	56	[KCNS3]
FLJ95253AAAF	697	77.68	[ACSL6]
FLJ95254AAAF	505	56.64	[PCYOX1]
FLJ95255AAAF	468	50.14	[NUP50]
FLJ95256AAAF	474	51.29	[HADHB]
FLJ95258AAAF	447	50.17	[FBXO5]
FLJ95259AAAF	158	18.09	[PIGP]
FLJ95260AAAF	774	86.89	[LOC81691]
FLJ95261AAAF	300	33.86	[PLEKHA3]
FLJ95263AAAF	697	79.75	[TMEM168]
FLJ95264AAAF	222	25.08	[MDM1]
FLJ95267AAAF	735	83.09	[STON1]
FLJ95269AAAF	854	95.88	[PARP8]
FLJ95270AAAF	568	65.58	[RIOK1]
FLJ95272AAAF	528	60.59	[ACBD3]
FLJ95273AAAN	320	36.47	[PGAP3]
FLJ95274AAAF	422	46.68	[PAX6]
FLJ95275AAAF	221	25.37	[C21orf91]
FLJ95279AAAF	842	97.04	[PYGM]
FLJ95281AAAF	950	103.39	[ADAMTS1]
FLJ95282AAAF	551	61.66	[IL17RE]
FLJ95286AAAF	593	64.88	[ARSD]
FLJ95288AAAF	555	59.92	[FLVCR1]
FLJ95290AAAF	331	37.53	[CTSS]
FLJ95293AAAF	838	97.07	[HELLS]
FLJ95295AAAF	454	49.66	[GOPC]
FLJ95303AAAF	300	35.37	[MAK16]
FLJ95305AAAN	389	43.18	[SIRT2]
FLJ95307AAAF	559	62.55	[PHACTR3]
FLJ95309AAAF	879	100.72	[AMPD2]
FLJ95310AAAF	312	34.75	[NAPG]
FLJ95311AAAF	407	46.99	[TRIM13]
FLJ95312AAAF	475	51.86	[SLC29A3]
FLJ95313AAAF	304	34.49	[GULP1]
FLJ95315AAAF	377	41.77	[ACTRT2]
FLJ95317AAAF	206	22.24	[TPD52L2]
FLJ95320AAAF	1012	115.31	[PHF20]
FLJ95321AAAF	703	77.99	[ATG7]
FLJ95323AAAF	332	37.81	[TOR1A]
FLJ95327AAAF	214	24.84	[PCTP]
FLJ95328AAAF	538	62.1	[ZNF155]
FLJ95330AAAF	542	59.85	[PGM3]
FLJ95332AAAF	215	24.7	[SCN3B]
FLJ95334AAAF	651	71.84	[PIAS1]
FLJ95340AAAF	379	42.29	[UEVLD]
FLJ95343AAAF	541	60.94	[PLA2G4C]
FLJ95344AAAF	376	42.53	[WBP4]
FLJ95353AAAF	228	24.97	[SCN4B]
FLJ95355AAAF	359	40.54	[TMOD1]
FLJ95356AAAF	941	105.53	[ANKMY1]
FLJ95357AAAF	923	102.9	[CCAR2]
FLJ95359AAAF	595	66.13	[SLC13A1]
FLJ95360AAAF	290	32.97	[CA8]
FLJ95362AAAF	639	70.27	[CNOT4]
FLJ95364AAAF	604	68.96	[ENTPD7]
FLJ95365AAAF	483	53.18	[IKZF4]
FLJ95369AAAF	635	68.7	[SLC5A6]
FLJ95370AAAF	210	23.71	[NDUFS8]
FLJ95372AAAF	392	44.29	[BCAT2]
FLJ95373AAAF	245	28.03	[GNAS]
FLJ95374AAAF	351	40.62	[PRKACB]
FLJ95379AAAF	188	21.51	[MRPL35]
FLJ95380AAAF	854	98.55	[VPS41]
FLJ95388AAAF	586	68.36	[SLU7]
FLJ95393AAAF	470	53.92	[ZNHIT6]
FLJ95394AAAF	290	33.28	[CD274]
FLJ95398AAAF	312	35.72	[RPRD1A]
FLJ95399AAAF	411	44.67	[PLAGL1]
FLJ95400AAAF	381	42.03	[CYR61]
FLJ95411AAAF	793	89.84	[UHRF1]
FLJ95413AAAF	883	100.05	[ECT2]
FLJ95415AAAF	706	80.15	[SLC44A2]
FLJ95417AAAF	453	50.38	[ALDH3A1]
FLJ95421AAAF	621	71.93	[MTMR6]
FLJ95422AAAF	478	55.36	[IFIT1]
FLJ95424AAAF	556	61.28	[SLC22A3]
FLJ95428AAAF	491	57.41	[ZNF655]
FLJ95429AAAF	538	60.67	[TROVE2]
FLJ95431AAAF	453	49.57	[ASB16]
FLJ95432AAAF	333	35.57	[AMMECR1]
FLJ95434AAAF	105	12.22	[LBH]
FLJ95435AAAF	711	80.49	[GZF1]
FLJ95437AAAF	150	17.07	[AIF1L]
FLJ95438AAAF	579	65.52	[CDC40]
FLJ95441AAAF	839	95.7	[ZNF347]
FLJ95444AAAF	1049	115.6	[KIAA0319L]
FLJ95445AAAF	960	107.33	[RBM19]
FLJ95446AAAF	924	101.93	[PCDH20]
FLJ95449AAAF	870	98.81	[POLK]
FLJ95451AAAF	1166	126.95	[TNKS2]
FLJ95456AAAF	568	63.52	[SGPL1]
FLJ95457AAAF	450	50.4	[TUBB3]
FLJ95458AAAF	479	52.77	[STAU2]
FLJ95459AAAF	687	77.33	[TGM2]
FLJ95461AAAF	805	87.79	[TACC1]
FLJ95463AAAF	760	84.47	[DMTF1]
FLJ95464AAAF	484	57.3	[CCDC65]
FLJ95466AAAF	532	61.29	[CSGALNACT1]
FLJ95468AAAF	866	101.3	[NAA15]
FLJ95470AAAF	924	104.08	[EXOC2]
FLJ95471AAAF	178	18.92	[PCNP]
FLJ95473AAAF	438	51.62	[ZNF277]
FLJ95477AAAF	205	23.69	[EDARADD]
FLJ95480AAAF	609	69.28	[RASGRP2]
FLJ95481AAAF	440	50.11	[SCTR]
FLJ95483AAAF	385	43.79	[CTBS]
FLJ95484AAAF	739	83.26	[AP4B1]
FLJ95485AAAF	798	87.24	[PCDHB2]
FLJ95487AAAF	663	74.69	[PADI1]
FLJ95489AAAF	649	71.43	[DBN1]
FLJ95491AAAF	533	60.22	[FMO5]
FLJ95493AAAF	461	53.2	[FUCA1]
FLJ95494AAAF	280	32.33	[RRP7A]
FLJ95495AAAF	495	56	[CYP21A2]
FLJ95496AAAF	502	55.44	[ADAT1]
FLJ95500AAAF	840	93.7	[MCM8]
FLJ95503AAAF	172	18.99	[LGALSL]
FLJ95504AAAN	407	44.38	[ARRDC2]
FLJ95508AAAF	574	63.4	[NT5E]
FLJ95509AAAF	487	53.45	[SCHIP1]
FLJ95510AAAF	736	82.8	[PAPOLG]
FLJ95512AAAF	399	45.42	[LIPA]
FLJ95513AAAF	341	39.25	[CCNY]
FLJ95514AAAF	292	32.98	[GIMAP6]
FLJ95515AAAF	452	50.24	[EIF2B3]
FLJ95527AAAF	373	41.38	[CEP41]
FLJ95530AAAF	593	68.49	[PDE9A]
FLJ95535SAAN	1124	124.07	[ZEB1]
FLJ95536AAAF	592	64.4	[SLC13A2]
FLJ95537AAAF	520	59.91	[CYP4F8]
FLJ95539AAAF	273	29.34	[CUTC]
FLJ95541AAAF	747	84.7	[NOX5]
FLJ95543AAAF	514	57.2	[AGXT2]
FLJ95551AAAN	835	91.87	[ADGRE5]
FLJ95552AAAF	335	37.38	[CTSH]
FLJ95553AAAF	828	91.51	[NLGN3]
FLJ95556AAAF	981	108.93	[EML4]
FLJ95557AAAF	214	22.87	[TM2D2]
FLJ95559AAAF	406	44.82	[DCTN2]
FLJ95561AAAF	554	64.98	[PIGB]
FLJ95562AAAF	587	64.97	[KLHL3]
FLJ95563AAAF	286	31.64	[CYBRD1]
FLJ95568AAAF	359	39.73	[C4orf17]
FLJ95570AAAF	197	21.97	[AES]
FLJ95572AAAF	461	51.03	[CORO1A]
FLJ95573AAAF	958	108.98	[DIS3]
FLJ95575AAAF	482	49.92	[TYMP]
FLJ95576AAAF	128	14.73	[UBA52]
FLJ95577AAAF	886	101.27	[GTF3C3]
FLJ95578AAAF	401	46.56	[CRTAP]
FLJ95579AAAF	297	34.36	[RPL5]
FLJ95580AAAF	718	78.08	[ABCB8]
FLJ95582AAAF	870	93.4	[BCAR1]
FLJ95585AAAF	684	76.48	[TXLNB]
FLJ95587AAAF	384	43.2	[UPB1]
FLJ95590AAAF	425	47.35	[AADAT]
FLJ95591AAAF	186	21.12	[DCTN3]
FLJ95596AAAF	1102	123.62	[ADNP]
FLJ95597AAAF	412	46.37	[FBXW4]
FLJ95598AAAF	866	96.84	[DMGDH]
FLJ95599AAAF	96	10.86	[LINC01554]
FLJ95600AAAF	329	37.46	[ST3GAL4]
FLJ95601AAAF	485	53.64	[WDR13]
FLJ95602AAAF	199	21.76	[COMMD4]
FLJ95604SAAN	1284	144.61	[ZNF423]
FLJ95606AAAF	132	15.3	[SH2D1B]
FLJ95607AAAF	913	99.64	[BCAS3]
FLJ95608AAAF	461	52.32	[PORCN]
FLJ95609AAAF	309	35.12	[RSPH1]
FLJ95612AAAF	243	27.19	[PLEKHB1]
FLJ95613AAAF	228	25.2	[EIF4H]
FLJ95614AAAF	731	80.47	[RFWD2]
FLJ95619AAAF	617	66.76	[RSC1A1]
FLJ95622AAAF	657	75.64	[THOC1]
FLJ95623AAAF	631	73.93	[DEF6]
FLJ95624AAAF	548	58.8	[WFIKKN1]
FLJ95626AAAF	196	21.13	[SIT1]
FLJ95627AAAF	592	66.58	[HPSE2]
FLJ95630AAAF	381	41.95	[KCMF1]
FLJ95631AAAF	1024	116.16	[NLRC4]
FLJ95632AAAF	333	37.15	[ANKRD2]
FLJ95633AAAF	709	78.41	[NCSTN]
FLJ95634AAAF	313	35.99	[LUZP4]
FLJ95635AAAF	653	71.22	[CBFA2T3]
FLJ95638AAAF	651	74.11	[RRN3]
FLJ95640AAAF	674	74.85	[DLG5]
FLJ95641AAAF	531	60.58	[CDC73]
FLJ95644AAAF	652	70.44	[SLC20A2]
FLJ95645AAAF	353	38.7	[GNB5]
FLJ95647AAAF	1023	112.87	[ATP1A1]
FLJ95648AAAF	343	38.82	[RNF113A]
FLJ95650AAAF	876	97.18	[KPNB1]
FLJ95654AAAF	573	66.45	[ZNF10]
FLJ95655AAAF	907	103.57	[TUBGCP3]
FLJ95658AAAF	615	68.61	[PRICKLE3]
FLJ95660AAAF	220	25.42	[POP4]
FLJ95661AAAF	700	78.76	[MYBL2]
FLJ95664AAAF	329	36.04	[PDLIM1]
FLJ95665AAAN	336	37.66	[RNF2]
FLJ95666AAAF	609	69.39	[ALB]
FLJ95667AAAF	660	75.31	[RARS]
FLJ95668AAAF	446	52.23	[CALCOCO2]
FLJ95673AAAF	794	88.33	[CDH12]
FLJ95674AAAF	282	32.69	[TRA2A]
FLJ95676AAAF	289	30.68	[C1QTNF7]
FLJ95677AAAF	617	68.51	[ETFDH]
FLJ95679AAAF	390	44.56	[SERPINB3]
FLJ95685AAAF	194	21.57	[RAB31]
FLJ95687AAAF	317	35.91	[RNF41]
FLJ95688AAAF	380	39.83	[VASP]
FLJ95691AAAF	342	39.79	[PRPF18]
FLJ95692AAAF	464	49.26	[SF3A2]
FLJ95693AAAF	605	67.83	[NFE2L2]
FLJ95694AAAF	609	68.66	[AFP]
FLJ95695AAAF	372	40.95	[ARPC1B]
FLJ95698AAAF	394	42.95	[DUSP4]
FLJ95699AAAF	519	58.19	[ZNF35]
FLJ95704AAAF	513	56.8	[SPINT1]
FLJ95705AAAF	480	50.53	[GATA2]
FLJ95707AAAF	571	62.54	[SLC40A1]
FLJ95712AAAF	153	17.83	[HOXC6]
FLJ95714AAAF	327	33.73	[IER5]
FLJ95716AAAF	732	82.82	[KEL]
FLJ95721AAAF	659	76.8	[CUL4A]
FLJ95723AAAF	926	105.9	[PTPN4]
FLJ95724AAAF	349	40.26	[TAF7]
FLJ95726SAAN	663	74.08	[PADI4]
FLJ95728AAAF	100	11.02	[PIN1P1]
FLJ95729AAAF	340	35.83	[EFNB3]
FLJ95730AAAF	376	42.4	[SERPINB9]
FLJ95736AAAF	911	103.95	[LIG4]
FLJ95737AAAF	780	85.45	[ACO2]
FLJ95739AAAF	372	40.15	[YBX3]
FLJ95740AAAF	394	44.85	[UGCG]
FLJ95742AAAF	555	64.43	[ZNF57]
FLJ95743SAAF	183	20.66	[UBE2H]
FLJ95746AAAF	352	38.23	[INHBC]
FLJ95748AAAF	276	31.47	[METTL1]
FLJ95750AAAF	240	27.17	[THEM4]
FLJ95751AAAF	1098	123.56	[TDRD7]
FLJ95752AAAF	193	21.4	[UBE2E1]
FLJ95753AAAF	501	55.42	[SLC7A11]
FLJ95758AAAF	243	28.74	[SYF2]
FLJ95759AAAF	382	44.91	[B4GALT6]
FLJ95760AAAF	199	22.75	[CRADD]
FLJ95762AAAF	825	89.74	[IL4R]
FLJ95765AAAF	272	31.74	[CH25H]
FLJ95767AAAF	420	49.96	[PRIM1]
FLJ95768AAAF	326	35.08	[FCN1]
FLJ95770AAAF	380	41.61	[SASH3]
FLJ95771AAAF	873	99.87	[ENPP1]
FLJ95772AAAF	211	24.14	[TIMP3]
FLJ95773AAAF	221	23.68	[TRIM7]
FLJ95774AAAF	233	26.41	[CHMP4C]
FLJ95776AAAF	467	51.14	[SIGLEC7]
FLJ95777AAAF	310	33.54	[USF1]
FLJ95778AAAF	444	50.67	[SERPINA10]
FLJ95779AAAF	334	35.54	[SNAPC2]
FLJ95780AAAF	277	30.37	[CBR1]
FLJ95782AAAF	297	32.64	[EDA2R]
FLJ95784AAAF	242	26.47	[EMC7]
FLJ95786AAAF	540	59.36	[GPR75]
FLJ95787AAAF	914	98.76	[AR]
FLJ95788AAAF	656	75.75	[CXXC1]
FLJ95789AAAF	238	26.67	[PROCR]
FLJ95790AAAF	172	18.76	[ZNF580]
FLJ95792AAAF	392	42.27	[GALK1]
FLJ95793AAAF	270	30.02	[HHEX]
FLJ95794AAAF	326	35.37	[APOF]
FLJ95795AAAF	170	19.3	[PPP3R1]
FLJ95796AAAF	198	22.25	[DUSP14]
FLJ95798AAAF	453	51.36	[GPR39]
FLJ95799AAAF	265	28.63	[UROS]
FLJ95800AAAF	244	26.86	[KLK6]
FLJ95801AAAF	523	58.97	[RORA]
FLJ95802AAAF	317	36.15	[APOE]
FLJ95803AAAF	208	22.63	[NOL3]
FLJ95804AAAF	229	26.62	[CWC15]
FLJ95805AAAN	245	27.79	[YWHAQ]
FLJ95806AAAF	142	16.79	[TXNL4A]
FLJ95808AAAF	533	59.72	[ARSB]
FLJ95809AAAF	493	54.26	[KRT83]
FLJ95811AAAF	303	33.25	[TEF]
FLJ95813AAAF	267	30.79	[PENK]
FLJ95815AAAF	274	31.11	[BPHL]
FLJ95816AAAF	349	39.02	[PTER]
FLJ95817AAAF	766	88.17	[ZER1]
FLJ95818AAAF	272	30.93	[RSPO3]
FLJ95819AAAF	242	27.48	[IL34]
FLJ95822AAAF	266	29.66	[RASL12]
FLJ95823AAAF	241	27.77	[PHOSPHO2]
FLJ95825AAAF	370	41.34	[CAMK1]
FLJ95827AAAF	447	48.28	[AMBN]
FLJ95829AAAN	467	52.49	[SMAD9]
FLJ95831AAAF	373	41.6	[ASMT]
FLJ95832AAAF	142	14.99	[KCNE5]
FLJ95833AAAF	275	32.3	[MSANTD3]
FLJ95834AAAF	259	27.9	[IGFBP1]
FLJ95838AAAF	250	26.19	[LGALS3]
FLJ95839AAAF	470	52.28	[NKD1]
FLJ95840AAAF	303	33.87	[CTSZ]
FLJ95841AAAF	369	42.3	[IL2RG]
FLJ95843AAAF	368	42.97	[SNAPC1]
FLJ95848AAAF	226	25.33	[YAE1D1]
FLJ95849AAAF	261	29.15	[TMEM187]
FLJ95851AAAF	462	48.81	[INTS12]
FLJ95852AAAF	426	46.88	[ACTL6B]
FLJ95854AAAF	248	27.51	[RASL11B]
FLJ95855AAAF	390	43.53	[KCNJ11]
FLJ95856AAAF	492	55.8	[FUT11]
FLJ95858AAAF	284	32.76	[GPN3]
FLJ95860AAAF	305	33.3	[MRPL2]
FLJ95861AAAF	390	42.96	[MEIS1]
FLJ95862AAAF	234	25.47	[TK1]
FLJ95863AAAF	201	22.16	[ARL4D]
FLJ95864AAAF	401	44.96	[RBM17]
FLJ95865AAAF	190	20.71	[NTPCR]
FLJ95866AAAF	508	56.5	[CYP27B1]
FLJ95867AAAF	481	48.96	[AGFG2]
FLJ95869AAAF	416	43.99	[KLF15]
FLJ95870AAAF	429	47.31	[GDF2]
FLJ95872AAAF	355	40.84	[CCR8]
FLJ95874AAAF	169	19.04	[EREG]
FLJ95876AAAF	404	42.98	[NR2F6]
FLJ95878AAAN	527	59.54	[POLE2]
FLJ95879AAAF	269	29.43	[HOXB5]
FLJ95882AAAF	359	42.04	[FUT9]
FLJ95883AAAF	361	39.44	[POU3F4]
FLJ95884AAAF	320	34.53	[MYOD1]
FLJ95885AAAF	245	26.6	[EIF6]
FLJ95886AAAF	194	21.17	[CCDC53]
FLJ95888SAAN	663	70.73	[ELF4]
FLJ95889AAAF	706	78.75	[TMC4]
FLJ95890AAAF	309	32.71	[SLC39A2]
FLJ95892AAAF	335	38.18	[POLB]
FLJ95893AAAF	347	39.04	[MAGEB1]
FLJ95894AAAF	282	32.6	[SYCE1]
FLJ95895AAAF	309	34.34	[MAGEA1]
FLJ95896AAAF	408	44.5	[GAPDHS]
FLJ95897AAAF	435	48.64	[ACTL7A]
FLJ95899AAAF	410	43.14	[POU4F2]
FLJ95901AAAF	831	96.19	[RSPH10B2]
FLJ95902AAAF	753	83.95	[TCEB3B]
FLJ95906AAAF	199	22.62	[ICOS]
FLJ95908AAAN	223	24.2	[IER2]
FLJ95909AAAF	628	64.42	[KRT3]
FLJ95911AAAF	293	33.93	[FBXO6]
FLJ95913AAAF	352	40.42	[KERA]
FLJ95917AAAF	165	18.34	[GADD45A]
FLJ95918AAAF	272	30.57	[IGFBP5]
FLJ95919AAAF	301	31.78	[AQP10]
FLJ95921AAAF	336	36.86	[RDH14]
FLJ95922AAAF	227	25.52	[TEX30]
FLJ95924AAAF	514	55.71	[SLC18A2]
FLJ95925AAAF	1034	117.88	[NLRP3]
FLJ95926AAAF	508	58.42	[FBXW11]
FLJ95927AAAF	267	31.57	[ACER3]
FLJ95929AAAF	750	87.33	[STAT1]
FLJ95931AAAF	994	113.4	[NLRP4]
FLJ95932AAAF	1007	117.48	[PMFBP1]
FLJ95939AAAF	977	109.79	[ZC3H7B]
FLJ95940AAAF	1199	136.97	[TAF2]
FLJ95942AAAF	847	96.58	[FTSJ3]
FLJ95943AAAF	507	53.59	[ARSA]
FLJ95944AAAF	492	54.24	[ANKH]
FLJ95945AAAF	491	56.12	[SYT9]
FLJ95948AAAF	437	48.51	[FJX1]
FLJ95953AAAF	318	35.82	[FYTTD1]
FLJ95954AAAF	639	73.45	[PARN]
FLJ95956AAAF	594	63.21	[FAM71A]
FLJ95962AAAF	523	56.8	[SLC7A10]
FLJ95967AAAF	437	48.9	[VPS4A]
FLJ95971AAAF	1184	128.99	[PCDH12]
FLJ95972AAAF	1368	156.47	[MED23]
FLJ95974AAAF	281	31.88	[WBSCR22]
FLJ95975AAAF	693	78.91	[ZBED5]
FLJ95977AAAF	204	22.15	[TSPAN13]
FLJ95978AAAF	364	38.53	[YBX2]
FLJ95982AAAF	913	103.98	[CUL4B]
FLJ95985AAAF	476	52.99	[TOM1L1]
FLJ95986SAAF	925	106.6	[DDX58]
FLJ95988AAAF	252	28.94	[KCNIP2]
FLJ95990AAAF	837	94.46	[SLITRK4]
FLJ95993AAAF	576	65.55	[MPP7]
FLJ96000AAAF	253	28.77	[CLIC4]
FLJ96001AAAF	394	45.64	[CYTH4]
FLJ96006AAAF	793	86.71	[PCDHB7]
FLJ96007AAAF	1310	141.54	[CDHR2]
FLJ96008AAAF	770	88.15	[CMTR2]
FLJ96011AAAF	1187	131.86	[BAIAP3]
FLJ96012AAAF	584	61.71	[IRF2BP1]
FLJ96016AAAF	586	66.62	[GBP5]
FLJ96018AAAF	323	37.31	[FAM49A]
FLJ96021AAAF	372	39.92	[MTCH1]
FLJ96025AAAF	240	27.37	[TP53INP1]
FLJ96027AAAF	971	106.39	[RECK]
FLJ96029AAAF	791	85.84	[ATRIP]
FLJ96035AAAF	295	33.2	[HLF]
FLJ96037AAAF	417	46.44	[WNT10A]
FLJ96038AAAF	430	49.48	[C3orf58]
FLJ96041AAAF	498	56.91	[NMT2]
FLJ96042AAAF	495	55.45	[ZNF212]
FLJ96043AAAF	852	94.58	[THSD1]
FLJ96045AAAF	354	40.46	[PAQR8]
FLJ96047AAAF	486	53.37	[DPEP2]
FLJ96049AAAF	647	71.33	[KCND1]
FLJ96050AAAF	412	46.53	[ASS1]
FLJ96053AAAF	552	62.29	[MID1]
FLJ96054AAAF	485	54.85	[ALDH3A2]
FLJ96055AAAF	508	55.07	[EPOR]
FLJ96058AAAF	532	60.31	[FMO1]
FLJ96060AAAF	431	44.34	[HOXB3]
FLJ96062AAAF	530	58.65	[FAM126B]
FLJ96065AAAF	933	105.19	[PPP4R1]
FLJ96067AAAF	645	72.58	[SLC9A9]
FLJ96070AAAF	300	33.58	[PHF13]
FLJ96071AAAF	331	38.21	[ST3GAL6]
FLJ96072AAAF	343	38.86	[ASPHD2]
FLJ96073AAAF	1331	148.13	[CNTNAP2]
FLJ96075AAAF	220	24.99	[DGCR6]
FLJ96081AAAF	889	100.29	[EDEM3]
FLJ96083AAAF	453	50.2	[PRUNE]
FLJ96084AAAF	415	45.72	[PCOLCE2]
FLJ96085AAAF	285	31.91	[STAR]
FLJ96087AAAF	399	42.69	[CIPC]
FLJ96091AAAF	306	34.37	[GIMAP1]
FLJ96092AAAF	542	62.92	[ZCCHC7]
FLJ96093AAAF	763	84.62	[AOC3]
FLJ96098SAAN	907	100	[LGR5]
FLJ96101AAAF	957	110.96	[SNX13]
FLJ96105AAAF	329	36.08	[FTSJ1]
FLJ96106AAAF	183	20.62	[RAP2A]
FLJ96108AAAF	271	31.11	[NXPH1]
FLJ96110AAAF	1030	114.33	[SEMA6A]
FLJ96113AAAF	805	92.47	[ACE2]
FLJ96118AAAF	796	91	[DPP10]
FLJ96120AAAF	327	36.58	[CACNG4]
FLJ96122AAAF	78	8.47	[PKIB]
FLJ96128AAAF	292	31.78	[OSER1]
FLJ96129AAAF	423	46.32	[CECR5]
FLJ96131AAAF	255	28.43	[PSMA3]
FLJ96134AAAF	507	55.44	[NUP54]
FLJ96136AAAF	336	39.21	[GAS7]
FLJ96141AAAF	481	52.87	[PNPLA3]
FLJ96143AAAF	387	42.06	[PALM]
FLJ96145AAAF	216	23.73	[TMEM139]
FLJ96146AAAF	583	61.83	[ADAD2]
FLJ96149AAAN	847	92.02	[ZNF341]
FLJ96152AAAF	409	46.29	[DEPTOR]
FLJ96153AAAF	506	57.57	[NAP1L3]
FLJ96154AAAF	679	73.65	[HSPA9]
FLJ96158AAAF	700	80.08	[CAPN2]
FLJ96159AAAF	256	30.18	[MRPL28]
FLJ96162AAAF	306	34.28	[YIPF1]
FLJ96167AAAF	330	36.34	[WDR5B]
FLJ96171AAAF	694	75.21	[GAS2L3]
FLJ96172AAAF	262	29.38	[NRM]
FLJ96176AAAF	916	100.31	[CDH4]
FLJ96177AAAF	692	79.11	[ZNF180]
FLJ96178AAAF	260	29.25	[HOXC9]
FLJ96181AAAF	369	38.92	[TREX1]
FLJ96182AAAF	111	13.01	[ASCC3]
FLJ96185AAAF	619	70.49	[GUCY1B3]
FLJ96187AAAF	803	87.9	[ZBTB17]
FLJ96188AAAF	1032	117.41	[KIF5A]
FLJ96195AAAF	394	44.76	[ACTR2]
FLJ96196AAAF	478	52.04	[ZNF410]
FLJ96197AAAF	349	38.01	[CTGF]
FLJ96198AAAF	480	55.34	[CFLAR]
FLJ96200AAAF	354	39.37	[PON2]
FLJ96205AAAF	862	98.68	[ITCH]
FLJ96207AAAF	1203	133.24	[NOS3]
FLJ96210AAAF	875	100.89	[DDX10]
FLJ96211AAAF	701	74.47	[MAMLD1]
FLJ96216AAAF	584	61.73	[BCAS1]
FLJ96220AAAF	283	31.86	[KLF6]
FLJ96222AAAF	406	44.97	[BHMT]
FLJ96223AAAF	315	34.77	[FCGR2A]
FLJ96225AAAF	641	70.38	[HSPA1L]
FLJ96226AAAF	418	46.98	[AP3M2]
FLJ96227AAAF	363	40.92	[APOA5]
FLJ96228AAAF	427	47.88	[KNG1]
FLJ96229SAAF	741	83.54	[RNASEL]
FLJ96231AAAF	451	51.83	[PTK6]
FLJ96234AAAF	822	94.64	[FER]
FLJ96235AAAF	225	25.01	[PSPH]
FLJ96236AAAF	693	76.76	[TGM3]
FLJ96239AAAF	569	63.91	[CD96]
FLJ96240AAAF	487	55.63	[STK4]
FLJ96241AAAF	703	76.13	[USHBP1]
FLJ96242AAAF	517	58.24	[GTF2F1]
FLJ96246AAAF	403	44.13	[PEX13]
FLJ96251AAAF	395	45.32	[MRPS31]
FLJ96253AAAF	411	45.49	[KCNK2]
FLJ96254AAAF	894	103.92	[ACTN2]
FLJ96255AAAF	459	51.57	[IL7R]
FLJ96256AAAF	500	56.85	[LIPG]
FLJ96264AAAF	237	26.22	[CLNS1A]
FLJ96269AAAF	218	25.67	[GSTM5]
FLJ96270AAAF	478	56.36	[GAS8]
FLJ96271AAAF	292	33.53	[TTC1]
FLJ96273AAAF	160	17.74	[C22orf24]
FLJ96274AAAF	493	54.97	[CSAD]
FLJ96276AAAF	499	55.73	[GSPT1]
FLJ96281AAAF	330	38.94	[DUSP11]
FLJ96284AAAN	191	21.31	[RHOG]
FLJ96285AAAF	332	36.86	[KCNK17]
FLJ96287AAAF	244	27.95	[ULBP3]
FLJ96288AAAF	241	27.45	[ODF1]
FLJ96292AAAF	580	63.13	[SLC5A7]
FLJ96293AAAF	308	34.49	[COPE]
FLJ96295AAAN	395	44.45	[GTF2H2C]
FLJ96296AAAF	1099	122.09	[SLC12A6]
FLJ96299AAAF	544	60.67	[PAK3]
FLJ96300AAAF	836	94.13	[TMTC2]
FLJ96301AAAF	338	37.29	[LSAMP]
FLJ96302AAAF	1115	125.12	[EIF2AK3]
FLJ96307AAAF	344	39.24	[MBIP]
FLJ96311AAAF	553	62.51	[IL20RA]
FLJ96315AAAF	423	46.32	[IVD]
FLJ96317AAAF	517	58.9	[CHRND]
FLJ96319AAAF	302	34.28	[AP1AR]
FLJ96321SAAN	249	28.11	[STX10]
FLJ96322AAAN	340	36.57	[PAWR]
FLJ96325AAAF	551	60.86	[SLC22A13]
FLJ96326AAAF	619	71.45	[CDC16]
FLJ96327AAAF	839	97	[VAV2]
FLJ96331AAAF	460	53.62	[ANGPTL3]
FLJ96333AAAF	626	70.9	[MAP3K3]
FLJ96334AAAF	499	55.88	[LIPC]
FLJ96336AAAF	668	73.35	[ZBTB20]
FLJ96337AAAF	955	107.01	[CLSTN2]
FLJ96339AAAF	382	42.05	[FETUB]
FLJ96342AAAF	202	22.01	[LIF]
FLJ96343AAAF	473	54.34	[GABRB3]
FLJ96347WAAN	527	58.28	[NLK]
FLJ96348AAAF	449	50.09	[TUBA8]
FLJ96349AAAF	594	66.73	[SLC22A14]
FLJ96350AAAF	332	38.27	[CGRRF1]
FLJ96352AAAF	297	33.93	[MC2R]
FLJ96353AAAF	406	47.67	[UST]
FLJ96356AAAF	233	26	[LIN7A]
FLJ96359AAAF	369	41.94	[PCYT1B]
FLJ96361AAAF	390	43.6	[HTR1B]
FLJ96362AAAF	223	24.61	[CFC1]
FLJ96363AAAF	299	33.39	[RNASEH2A]
FLJ96365AAAF	254	28.39	[SRD5A2]
FLJ96367AAAF	487	53.89	[BPI]
FLJ96370AAAF	501	58.06	[CYP8B1]
FLJ96371AAAF	392	43.14	[AGXT]
FLJ96373AAAF	633	69.54	[XRCC1]
FLJ96374AAAF	201	22.17	[RAB1B]
FLJ96375AAAF	575	65.39	[IL1RL2]
FLJ96376AAAF	1039	113.39	[ITGA2B]
FLJ96377AAAF	427	47.1	[AKAP5]
FLJ96378AAAF	226	25.04	[CD79A]
FLJ96380AAAF	585	64.48	[FZD5]
FLJ96381AAAF	361	38.78	[GPR25]
FLJ96382AAAF	356	40.52	[ST8SIA1]
FLJ96383AAAF	471	53.76	[MMP13]
FLJ96385AAAF	465	52.35	[KYNU]
FLJ96387AAAN	359	39.31	[KLF8]
FLJ96388AAAF	512	55.18	[KLF11]
FLJ96392AAAF	391	42.55	[RAD9A]
FLJ96395AAAF	527	59.71	[CAT]
FLJ96396AAAF	467	53.52	[ERO1LB]
FLJ96397AAAF	187	21.05	[CENPBD1]
FLJ96398AAAF	122	14.21	[PFDN1]
FLJ96399AAAF	216	24.21	[RAB2B]
FLJ96400AAAF	180	20.46	[NIP7]
FLJ96402AAAF	181	20.92	[RGS5]
FLJ96403AAAF	360	39.58	[DNASE2]
FLJ96405AAAF	533	56.65	[PHGDH]
FLJ96407AAAF	265	29.23	[C5orf15]
FLJ96411AAAF	187	20.88	[EID1]
FLJ96414AAAF	223	24.84	[UCHL1]
FLJ96415AAAF	222	25.7	[GSTA4]
FLJ96416AAAF	191	21.87	[PDCD6]
FLJ96417AAAF	111	12.96	[BEX3]
FLJ96418AAAF	593	66.03	[KLHL2]
FLJ96420AAAF	178	19.26	[PRAF2]
FLJ96421AAAF	297	32.48	[TACO1]
FLJ96423AAAF	235	27.58	[RGS18]
FLJ96425AAAF	368	41.01	[RIC3]
FLJ96427AAAF	535	57.24	[ALDH5A1]
FLJ96428AAAF	324	37.01	[PSMD7]
FLJ96429AAAF	183	20.33	[C11orf58]
FLJ96430AAAF	205	21.81	[METTL22]
FLJ96431AAAF	319	36.67	[CXorf38]
FLJ96432AAAF	221	24.15	[TSPAN2]
FLJ96433AAAF	356	39.35	[SERTAD4]
FLJ96434AAAF	502	57.58	[CYP2J2]
FLJ96435AAAF	492	57.23	[PPIL4]
FLJ96436AAAF	223	24.65	[PSMD9]
FLJ96439AAAF	77	8.38	[HMGN3]
FLJ96440AAAF	151	17.1	[DNAL1]
FLJ96443AAAF	151	16.93	[NGB]
FLJ96445AAAF	385	41.44	[CIART]
FLJ96446AAAF	432	49.88	[GFAP]
FLJ96447AAAF	489	54.23	[CORO1B]
FLJ96450AAAF	251	28	[HDHD3]
FLJ96453AAAF	234	26.65	[STARD3NL]
FLJ96456AAAF	194	20.62	[MRPS11]
FLJ96457AAAF	124	13.73	[TAX1BP3]
FLJ96458AAAF	68	8.21	[SPTSSA]
FLJ96461AAAF	308	36.03	[TECR]
FLJ96463AAAF	128	13.55	[H2AFZ]
FLJ96466AAAF	326	35.12	[FOSL2]
FLJ96469AAAF	434	47.17	[ENO1]
FLJ96471AAAF	117	14.07	[GABARAPL1]
FLJ96472AAAF	287	31.41	[LAIR1]
FLJ96474AAAF	419	46.53	[BRF2]
FLJ96475AAAF	292	32.52	[CCND3]
FLJ96477AAAF	461	53.88	[NUCB1]
FLJ96479WAAN	323	37.63	[BRMS1L]
FLJ96482AAAF	258	27.59	[FGFBP3]
FLJ96484AAAF	305	33.25	[KIAA1191]
FLJ96485AAAF	799	88.03	[ITGB5]
FLJ96486AAAF	743	84.41	[DHX32]
FLJ96487AAAF	163	19.62	[RSL24D1]
FLJ96489AAAF	370	40.57	[NSFL1C]
FLJ96490AAAF	279	31.71	[MRPL46]
FLJ96491AAAF	448	50.14	[MAP2K5]
FLJ96492AAAF	563	61.33	[GMEB1]
FLJ96493AAAF	256	29.23	[KCNIP3]
FLJ96494AAAF	494	56.04	[USP14]
FLJ96496AAAF	259	30.01	[BPGM]
FLJ96498AAAF	257	29.84	[MRPS15]
FLJ96499AAAF	239	26.93	[EFHD1]
FLJ96500AAAF	504	56.97	[MYOC]
FLJ96501AAAF	210	22.48	[CDC42EP2]
FLJ96502AAAF	418	45.68	[FUZ]
FLJ96503AAAF	183	21.11	[C15orf41]
FLJ96504AAAF	472	51.89	[CPQ]
FLJ96505AAAF	201	23	[MRPS10]
FLJ96506AAAF	760	87.69	[FAP]
FLJ96508AAAF	368	41.49	[SH3GL1]
FLJ96510AAAF	573	66.25	[FAM200A]
FLJ96512AAAF	131	14.56	[FAM86C1]
FLJ96515AAAF	309	34.41	[THAP7]
FLJ96516AAAF	116	13.46	[NDUFA5]
FLJ96517AAAF	267	30.24	[MRPL9]
FLJ96519AAAF	243	26.29	[TMEM174]
FLJ96522AAAF	320	36.2	[ZNF330]
FLJ96523AAAF	202	21.4	[TM4SF4]
FLJ96524AAAF	662	75.53	[MX1]
FLJ96525AAAF	215	24.22	[C5orf28]
FLJ96527AAAF	256	29.48	[RNASET2]
FLJ96529AAAF	337	37.67	[CA14]
FLJ96531AAAF	640	69.46	[WRNIP1]
FLJ96532AAAF	505	56.78	[PDIA3]
FLJ96533AAAF	775	87.75	[GCC1]
FLJ96537AAAF	416	46.16	[TRAF1]
FLJ96538AAAF	483	54.86	[ERLEC1]
FLJ96541AAAF	250	28.06	[HOXB9]
FLJ96543AAAF	221	24.9	[NDFIP1]
FLJ96546AAAF	300	33.79	[CENPO]
FLJ96547AAAF	549	61.99	[GNL3]
FLJ96548AAAF	224	26.24	[ZC4H2]
FLJ96550AAAF	505	57.68	[ZNF649]
FLJ96551AAAF	269	30.39	[SURF4]
FLJ96552AAAF	445	51.42	[CDS2]
FLJ96553AAAF	536	60.03	[KPNA6]
FLJ96554AAAF	622	69.84	[DDX41]
FLJ96556AAAF	51	5.78	[ATP5E]
FLJ96558AAAF	205	22.68	[RAB1A]
FLJ96559AAAF	327	38.17	[VPS26A]
FLJ96560AAAF	220	24.07	[CREG1]
FLJ96562AAAF	146	16.45	[RPS16]
FLJ96563AAAF	495	55.69	[DCAF4]
FLJ96565AAAF	245	24.27	[MAPK1IP1L]
FLJ96567AAAF	703	77.41	[PCCA]
FLJ96571AAAF	489	52.08	[DPH2]
FLJ96574AAAF	455	50.5	[TNFRSF1A]
FLJ96576AAAF	321	36.08	[ANXA4]
FLJ96579AAAF	463	50.33	[SUCLA2]
FLJ96581AAAF	188	21.25	[RWDD4]
FLJ96582AAAF	329	36.65	[SCAMP2]
FLJ96583AAAF	362	41.83	[SDF4]
FLJ96585AAAF	351	39.92	[MCU]
FLJ96587AAAF	640	71.18	[UBA2]
FLJ96588AAAF	351	39.51	[MOAP1]
FLJ96590AAAF	200	22.45	[UBE2K]
FLJ96591AAAF	501	54.38	[CAMKV]
FLJ96593AAAF	515	59.38	[FAR1]
FLJ96594AAAF	247	27.4	[RNF182]
FLJ96595AAAF	313	34.29	[MGLL]
FLJ96598AAAF	344	39.42	[MGME1]
FLJ96599AAAF	564	66.73	[EIF3L]
FLJ96600AAAF	418	47.61	[ACTR3B]
FLJ96602AAAF	464	54.12	[CEP55]
FLJ96605AAAF	260	28.84	[RDH13]
FLJ96611AAAF	251	28.8	[DERL1]
FLJ96613AAAF	596	67.63	[VPS33A]
FLJ96614AAAF	269	29.08	[MPZL1]
FLJ96615AAAF	761	83.57	[SEMA4A]
FLJ96617AAAF	543	61.16	[EHD2]
FLJ96618AAAF	608	68.45	[TDP1]
FLJ96619AAAF	720	76.61	[GTSE1]
FLJ96622AAAF	482	53.35	[MKRN1]
FLJ96625AAAF	669	73.64	[FEM1A]
FLJ96626AAAF	684	77.79	[FOXRED2]
FLJ96627AAAF	714	81.9	[CAPN1]
FLJ96628AAAF	847	92.62	[MAP3K11]
FLJ96630AAAF	478	52.89	[METAP2]
FLJ96631AAAF	655	71.84	[TNFRSF21]
FLJ96632AAAF	421	48.5	[AK9]
FLJ96633AAAF	383	43	[PRSS23]
FLJ96634AAAF	469	53	[ETS2]
FLJ96637AAAF	217	25.21	[GRB2]
FLJ96639AAAF	392	43.09	[FAM53C]
FLJ96640AAAF	339	37.78	[CIAO1]
FLJ96642AAAF	769	83.4	[GPHN]
FLJ96643AAAF	798	87.13	[USP10]
FLJ96646AAAF	309	35.17	[FAM26E]
FLJ96647AAAF	362	40.17	[MFAP3]
FLJ96650AAAF	396	45.78	[SNIP1]
FLJ96651AAAF	270	29.06	[TMEM176B]
FLJ96653AAAF	242	27.32	[VAPA]
FLJ96655AAAF	440	47.71	[SMAP1]
FLJ96656AAAF	346	38.91	[ERLIN1]
FLJ96657AAAF	172	19.84	[BLOC1S6]
FLJ96658AAAF	797	90.77	[TRPC4AP]
FLJ96662AAAF	247	27.16	[TM2D3]
FLJ96664AAAF	792	91.21	[KIFAP3]
FLJ96665AAAF	336	36.39	[TMEM19]
FLJ96666AAAF	421	47.3	[PIP4K2C]
FLJ96667AAAF	684	77.23	[KBTBD7]
FLJ96670AAAF	274	30.28	[TOLLIP]
FLJ96671AAAF	520	57.29	[HMGCS1]
FLJ96672AAAF	285	32.77	[GOLPH3L]
FLJ96673AAAF	301	33.81	[SCO1]
FLJ96675AAAF	518	57.66	[MFSD8]
FLJ96681AAAF	113	12.45	[DYNLT1]
FLJ96682AAAF	171	18.02	[TIMM17A]
FLJ96683AAAF	197	22.01	[ZNF581]
FLJ96685AAAF	106	12.25	[ATPIF1]
FLJ96686AAAF	278	31.86	[HAUS1]
FLJ96687AAAF	120	13.19	[TMEM230]
FLJ96688AAAF	196	22.45	[RGS1]
FLJ96689AAAF	188	21.01	[GGCT]
FLJ96690AAAF	216	24.13	[GSTZ1]
FLJ96691AAAF	180	20.27	[TRAPPC3]
FLJ96693AAAF	746	83.59	[BOP1]
FLJ96694AAAF	366	38.34	[ZNF385A]
FLJ96695AAAF	208	23.86	[THEM6]
FLJ96697AAAF	610	68.04	[WDR46]
FLJ96698AAAF	68	7.91	[NREP]
FLJ96700AAAF	334	38.84	[PRMT8]
FLJ96701AAAF	424	46.78	[RBM23]
FLJ96704AAAF	156	18	[NCBP2]
FLJ96706AAAF	619	67.93	[ZNF668]
FLJ96708AAAF	346	38.45	[SAE1]
FLJ96710AAAF	180	20.32	[PTTG1IP]
FLJ96711AAAF	167	18.82	[GEMIN6]
FLJ96712AAAF	223	23.8	[LRRC29]
FLJ96713AAAF	587	65.08	[ASB2]
FLJ96714AAAF	239	27.13	[DIABLO]
FLJ96715AAAF	555	62.13	[MON1A]
FLJ96716AAAF	508	57.12	[P4HB]
FLJ96720AAAF	456	50.7	[DDOST]
FLJ96722AAAF	270	31.29	[SLBP]
FLJ96723AAAF	371	42.92	[LRRC2]
FLJ96725AAAF	228	25.69	[RNF114]
FLJ96727AAAF	279	31.93	[NMNAT1]
FLJ96729AAAF	385	42.18	[IDH3B]
FLJ96731AAAF	472	52.39	[SELENBP1]
FLJ96735AAAF	378	41.54	[B3GALT4]
FLJ96740AAAF	384	46.41	[APOBEC3G]
FLJ96742AAAF	520	58.14	[SPPL2A]
FLJ96744AAAF	313	33.75	[KCNK6]
FLJ96745AAAF	312	34.25	[TRADD]
FLJ96746AAAF	417	45.01	[HPN]
FLJ96747AAAF	282	28.99	[CD320]
FLJ96748AAAF	226	24.68	[ARL6IP6]
FLJ96749AAAF	423	48.99	[TTLL1]
FLJ96750AAAF	367	40.54	[DRG1]
FLJ96752AAAF	339	39.2	[IGBP1]
FLJ96753AAAF	496	55.82	[FSD1]
FLJ96754AAAF	518	58.2	[RORC]
FLJ96756AAAF	453	50.91	[CHMP7]
FLJ96757AAAF	321	35.34	[LRRC46]
FLJ96761AAAF	291	31.67	[IGFBP3]
FLJ96762AAAF	578	65.51	[RARS2]
FLJ96764AAAF	465	52.6	[SNX8]
FLJ96766AAAF	287	33.29	[IQCK]
FLJ96768AAAF	256	29.72	[NSMCE1]
FLJ96769AAAF	142	15.94	[COTL1]
FLJ96771AAAF	460	49.98	[AZIN2]
FLJ96772AAAF	396	42.45	[MVK]
FLJ96773AAAF	620	68.3	[CFAP52]
FLJ96774AAAF	341	36.77	[C1orf56]
FLJ96776AAAF	206	23.31	[SOSTDC1]
FLJ96777AAAF	586	67.29	[CLHC1]
FLJ96782AAAF	214	24.48	[N6AMT2]
FLJ96784AAAF	336	35.33	[HIBADH]
FLJ96787AAAF	423	48.11	[AP1M2]
FLJ96788AAAF	328	35.67	[GRHPR]
FLJ96790AAAF	341	39.87	[CAB39]
FLJ96791AAAF	403	46.11	[RPL3]
FLJ96792AAAN	149	16.78	[CALM3]
FLJ96793AAAF	156	17.96	[RPS27A]
FLJ96795AAAF	712	81.16	[USP44]
FLJ96797AAAF	641	72.56	[RFX4]
FLJ96799AAAF	589	65.31	[PPP2R1A]
FLJ96800AAAF	526	60.2	[GMCL1P1]
FLJ96801AAAF	212	24.42	[KDELR2]
FLJ96802AAAF	551	60.32	[RCBTB2]
FLJ96803AAAF	584	63.48	[GTPBP1]
FLJ96805AAAF	672	75.63	[SHCBP1]
FLJ96806AAAF	349	38.7	[CRYZL1]
FLJ96807AAAF	341	37.65	[CD2BP2]
FLJ96809AAAF	480	54.49	[SESN2]
FLJ96811AAAF	931	103.32	[GPATCH1]
FLJ96813AAAF	437	48.77	[FNTB]
FLJ96814AAAF	540	59.69	[CNOT2]
FLJ96816AAAF	251	27.56	[CYB561]
FLJ96817AAAF	297	34.18	[STX4]
FLJ96820AAAF	462	50.56	[ERRFI1]
FLJ96821AAAF	523	58.86	[SLC35F5]
FLJ96824AAAF	108	12.27	[RBX1]
FLJ96825AAAF	493	54.53	[FSCN1]
FLJ96826AAAF	268	30.34	[TSPAN5]
FLJ96827AAAF	490	55.42	[KATNAL1]
FLJ96829AAAF	622	68.93	[KLC2]
FLJ96832AAAF	420	46.44	[PELI2]
FLJ96834AAAF	330	36.84	[GINM1]
FLJ96835AAAF	735	82.72	[RPS6KA1]
FLJ96839AAAF	260	29.19	[CD27]
FLJ96844AAAF	181	20.02	[DHRS11]
FLJ96846AAAF	228	24.49	[CLDN10]
FLJ96847AAAF	566	63.92	[FBXW5]
FLJ96848AAAF	187	20.84	[MRPS28]
FLJ96849AAAN	450	52.68	[TAF1A]
FLJ96850AAAF	291	31.87	[EXOSC7]
FLJ96853AAAF	184	20.73	[REEP6]
FLJ96854AAAF	269	29.14	[WBP1]
FLJ96855AAAF	267	30.8	[ZDHHC12]
FLJ96856AAAF	634	65.57	[ZBTB22]
FLJ96857AAAF	429	46.94	[FCRL1]
FLJ96858AAAF	359	40.31	[NANS]
FLJ96861AAAF	223	25.02	[TWSG1]
FLJ96863AAAF	220	25.28	[ATG10]
FLJ96864AAAF	83	9.05	[C9orf16]
FLJ96865AAAF	176	18.43	[C19orf43]
FLJ96866AAAF	153	17.77	[UBE2L6]
FLJ96869AAAF	208	22.49	[CRIP2]
FLJ96870AAAF	148	16.07	[MRPL27]
FLJ96871AAAF	218	24.58	[ARL6IP4]
FLJ96872AAAF	292	31.54	[AQP3]
FLJ96873AAAN	245	28.19	[RNF138]
FLJ96874WAAN	425	48.71	[ZNF2]
FLJ96875AAAN	258	28.97	[SNAP29]
FLJ96878AAAF	210	23.05	[TSPAN31]
FLJ96879AAAF	327	37.03	[MAPRE2]
FLJ96880AAAF	394	43.52	[TMEM79]
FLJ96884AAAF	249	28.4	[UTP23]
FLJ96885AAAF	307	34.95	[SEC22A]
FLJ96888AAAF	579	64.23	[MAP3K7]
FLJ96890AAAF	119	13.71	[B2M]
FLJ96892AAAN	726	81.1	[RNF219]
FLJ96894AAAF	188	21.17	[TMCO1]
FLJ96896AAAF	504	56.45	[TRMT2B]
FLJ96899AAAF	545	61.58	[ZKSCAN4]
FLJ96900AAAF	247	28.26	[ATP6V1D]
FLJ96901AAAF	632	70.97	[RACGAP1]
FLJ96903AAAF	254	29.46	[CCDC90B]
FLJ96905AAAF	269	28.69	[GATAD1]
FLJ96906AAAF	495	54.62	[SLC17A5]
FLJ96908AAAF	311	35.23	[PPIL6]
FLJ96911AAAF	282	31.52	[HMGN5]
FLJ96915AAAF	303	32.54	[PECR]
FLJ96916AAAF	628	70.07	[NTN4]
FLJ96919AAAF	270	29.29	[CELA3B]
FLJ96920AAAF	213	24.15	[VHL]
FLJ96926AAAF	617	68.67	[FEM1C]
FLJ96928AAAF	399	44.16	[PDSS2]
FLJ96929AAAF	763	84.39	[TAS1R1]
FLJ97017SAAN	153	17.26	[BLOC1S1]
FLJ97334AAAN	708	80.97	[ZRANB1]
FLJ97373SAAN	308	35.1	[TSPY2]
FLJ97900SAAN	1181	129.3	[ITGA2]
FLJ98110SAAN	706	78.85	[BCL6]
FLJ98231SAAN	353	40.13	[LPAR3]
FLJ98329SAAN	364	39.2	[SSTR5]
FLJ98356SAAN	1118	122.29	[DSG2]
FLJ99613SAAN	545	57.73	[AIRE]
100072620_F	585	65.4113	[GAD2]
